# Molecular pathways associated with Kallikrein 6 overexpression in colorectal cancer

**DOI:** 10.1101/2020.12.09.20245571

**Authors:** Ritu Pandey, Muhan Zhou, Yuliang Chen, Dalila Darmoul, Conner C. Kisiel, Valentine N. Nfonsam, Natalia A. Ignatenko

## Abstract

Colorectal cancer (CRC) remains one of leading causes of cancer-related death worldwide. The high mortality of CRC is related to its ability to metastasize to distant organs. Current management of the CRC disease is limited due to the need of more extensive molecular characterization of tumor biomarkers. Kallikrein 6 (KLK6) is a member of the fifteen-gene family of kallikrein-related peptidases. KLK6 is overexpressed in CRC and contributes to cancer cell invasion through its proteolytic degradation of the extracellular matrix and recently discovered regulation of metastasis signaling pathways.

The goal of this study was to evaluate the clinical features, CRC molecular subtypes, mutational and gene expression patterns of the CRC tumors with overexpressed KLK6 in order to identify KLK6-associated markers for the CRC prognosis and treatment. RNA-Seq data from the CRC patients with a significantly elevated KLK6 transcript levels (KLK6-high group) (Z-score higher than-1.96) were identified in the Cancer Genome Atlas (TCGA) database and processed for clinical, molecular evaluation and bioinformatic analysis, using Gene Ontology (GO), Phenotype and Reactome enrichment and protein interaction methods. KLK6-high cases had a distinct spectrum of mutations in titin (TTN), APC, K-RAS and MUC 16 genes. Differentially expressed genes (DEGs) unique to KLK6-high group were clustered to regulatory pathways controlling the cell signaling, extracellular matrix organization, and cell communication regulation. The members of kallikrein family (KLK7, KLK8, KLK10), keratins (KRT6A, 6B, 15, 16, 19, 80), extracellular matrix proteins (integrin 4B), small proline rich repeat proteins (SPRRs), S100A families, protein trafficking genes (SYL1) and signaling genes within TGF-β, FOS and Ser/Thr protein kinase pathways were recognized as the top KLK6-interaction partners. Expression of selected KLK6-associated genes was validated in a subset of paired normal and tumor CRC patient-derived organoid cultures.

The performed analyses identified KLK6 itself and a set of genes, which are co-expressed with KLK6, as potential clinical biomarkers for the management of the CRC disease.

## Supplementary material for "Molecular pathways associated with Kallikrein 6 overexpression in colorectal cancer": S3 Table

### Sheet: S3 Table A
S3 Table A. Differential Expressed Genes between high KLK6 expressed Group and low KLK6 expressed groups in TCGA Colon Adenocarcinoma samples
Protein Coding Genes
Transcript_ID	log2FoldChange	pvalue	padj	genename	Ensembl Gene Info	Gene ID	Gene Symbol and Synonyms	KEGG Pathway Title	UniProt Protein Name
ENSG00000167755.12	12.1529	8.5e-145	2.13e-140	KLK6	ENSG00000167755 [Biotype: protein_coding] [Chr_Location: 19:50958631-50969673] [Chr_Band: q13.41] [Chr_Strand: -1] [Description: kallikrein related peptidase 6 [Source:HGNC Symbol;Acc:HGNC:6367]]	5653	SP59; Klk7; PRSS18; KLK6; Bssp; PRSS9; hK6	-	Kallikrein-6;
ENSG00000169035.10	8.20402	5.2e-48	6.51e-44	KLK7	ENSG00000169035 [Biotype: protein_coding] [Chr_Location: 19:50976482-50984099] [Chr_Band: q13.41] [Chr_Strand: -1] [Description: kallikrein related peptidase 7 [Source:HGNC Symbol;Acc:HGNC:6368]]	5650	KLK7; PRSS6; hK7; SCCE	-	Kallikrein-7;
ENSG00000129455.14	7.60913	1.25e-39	1.05e-35	KLK8	ENSG00000129455 [Biotype: protein_coding] [Chr_Location: 19:50996007-51002711] [Chr_Band: q13.41] [Chr_Strand: -1] [Description: kallikrein related peptidase 8 [Source:HGNC Symbol;Acc:HGNC:6369]]	11202	TADG14; HNP; NRPN; PRSS19; KLK8; NP	-	Kallikrein-8;
ENSG00000205420.9	5.14657	4.49e-15	1.88e-11	KRT6A	ENSG00000205420 [Biotype: protein_coding] [Chr_Location: 12:52487174-52493257] [Chr_Band: q13.13] [Chr_Strand: -1] [Description: keratin 6A [Source:HGNC Symbol;Acc:HGNC:6443]]	3853	CK-6C; CK6D; KRT6D; K6D; KRT6C; KRT6A; CK-6E; CK6A; K6A; PC3; CK6C; K6C	-	Keratin, type II cytoskeletal 6A;
ENSG00000129451.10	4.8775	2.84e-18	1.78e-14	KLK10	ENSG00000129451 [Biotype: protein_coding] [Chr_Location: 19:51012739-51020175] [Chr_Band: q13.41] [Chr_Strand: -1] [Description: kallikrein related peptidase 10 [Source:HGNC Symbol;Acc:HGNC:6358]]	5655	PRSSL1; KLK10; NES1	-	Kallikrein-10
ENSG00000166897.13	4.11706	3.08e-12	8.59e-09	ELFN2	ENSG00000243902 [Biotype: sense_overlapping] [Chr_Location: 22:37339583-37427445] [Chr_Band: q13.1] [Chr_Strand: -1] [Description: extracellular leucine rich repeat and fibronectin type III domain containing 2 [Source:NCBI gene;Acc:114794]]; ENSG00000166897 [Biotype: protein_coding] [Chr_Location: 22:37367960-37427470] [Chr_Band: q13.1] [Chr_Strand: -1] [Description: extracellular leucine rich repeat and fibronectin type III domain containing 2 [Source:HGNC Symbol;Acc:HGNC:29396]]	114794	PPP1R29; ELFN2; LRRC62	-	Protein phosphatase 1 regulatory subunit 29
ENSG00000171060.9	3.89392	1.15e-09	1.7e-06	C8orf74	ENSG00000171060 [Biotype: protein_coding] [Chr_Location: 8:10672637-10700593] [Chr_Band: p23.1] [Chr_Strand: 1] [Description: chromosome 8 open reading frame 74 [Source:HGNC Symbol;Acc:HGNC:32296]]	203076	C8orf74	-	Uncharacterized protein C8orf74
ENSG00000185479.5	3.88257	1.4e-08	1.21e-05	KRT6B	ENSG00000185479 [Biotype: protein_coding] [Chr_Location: 12:52446651-52452126] [Chr_Band: q13.13] [Chr_Strand: -1] [Description: keratin 6B [Source:HGNC Symbol;Acc:HGNC:6444]]	3854	PC2; CK-6B; K6B; PC4; KRT6B; CK6B; KRTL1	-	Keratin, type II cytoskeletal 6B
ENSG00000078579.8	3.83612	6.15e-08	4.06e-05	FGF20	ENSG00000078579 [Biotype: protein_coding] [Chr_Location: 8:16992169-17002181] [Chr_Band: p22] [Chr_Strand: -1] [Description: fibroblast growth factor 20 [Source:HGNC Symbol;Acc:HGNC:3677]]	26281	FGF20; FGF-20; RHDA2	Ras signaling pathway; PI3K-Akt signaling pathway; Regulation of actin cytoskeleton; Melanoma; MAPK signaling pathway; Rap1 signaling pathway; Pathways in cancer	Fibroblast growth factor 20
ENSG00000101188.4	3.76934	8.43e-17	4.23e-13	NTSR1	ENSG00000101188 [Biotype: protein_coding] [Chr_Location: 20:62708837-62762771] [Chr_Band: q13.33] [Chr_Strand: 1] [Description: neurotensin receptor 1 [Source:HGNC Symbol;Acc:HGNC:8039]]	4923	NTSR1; NTR	Neuroactive ligand-receptor interaction; Calcium signaling pathway	Neurotensin receptor type 1
ENSG00000205922.4	3.58486	2.36e-07	0.00012472	ONECUT3	ENSG00000205922 [Biotype: protein_coding] [Chr_Location: 19:1752373-1780988] [Chr_Band: p13.3] [Chr_Strand: 1] [Description: one cut homeobox 3 [Source:HGNC Symbol;Acc:HGNC:13399]]	390874	ONECUT3; OC3	-	One cut domain family member 3
ENSG00000167757.12	3.58479	1.46e-09	2.04e-06	KLK11	ENSG00000167757 [Biotype: protein_coding] [Chr_Location: 19:51022216-51028039] [Chr_Band: q13.41] [Chr_Strand: -1] [Description: kallikrein related peptidase 11 [Source:HGNC Symbol;Acc:HGNC:6359]]	11012	PRSS20; KLK11; TLSP	-	; Kallikrein-11
ENSG00000169469.8	3.5017	1.74e-06	0.000604498	SPRR1B	ENSG00000169469 [Biotype: protein_coding] [Chr_Location: 1:153031202-153032900] [Chr_Band: q21.3] [Chr_Strand: 1] [Description: small proline rich protein 1B [Source:HGNC Symbol;Acc:HGNC:11260]]	6699	GADD33; SPR-IB; CORNIFIN; SPRR1; SPRR1B	-	Cornifin-B
ENSG00000162951.9	3.47686	1.15e-06	0.000436166	LRRTM1	ENSG00000162951 [Biotype: protein_coding] [Chr_Location: 2:80288351-80304749] [Chr_Band: p12] [Chr_Strand: -1] [Description: leucine rich repeat transmembrane neuronal 1 [Source:HGNC Symbol;Acc:HGNC:19408]]	347730	LRRTM1	-	Leucine-rich repeat transmembrane neuronal protein 1
ENSG00000183036.9	3.46254	5.77e-10	9.65e-07	PCP4	ENSG00000183036 [Biotype: protein_coding] [Chr_Location: 21:39867317-39929397] [Chr_Band: q22.2] [Chr_Strand: 1] [Description: Purkinje cell protein 4 [Source:HGNC Symbol;Acc:HGNC:8742]]	5121	PCP4; PEP-19	-	Calmodulin regulator protein PCP4
ENSG00000167754.11	3.4416	2.06e-06	0.000670113	KLK5	ENSG00000167754 [Biotype: protein_coding] [Chr_Location: 19:50943303-50953093] [Chr_Band: q13.41] [Chr_Strand: -1] [Description: kallikrein related peptidase 5 [Source:HGNC Symbol;Acc:HGNC:6366]]	25818	KLK5; KLKL2; SCTE; KLK-L2	-	Kallikrein-5; Inhibitor of growth protein 1
ENSG00000187288.9	3.35615	3.09e-09	3.69e-06	CIDEC	ENSG00000187288 [Biotype: protein_coding] [Chr_Location: 3:9866711-9880254] [Chr_Band: p25.3] [Chr_Strand: -1] [Description: cell death inducing DFFA like effector c [Source:HGNC Symbol;Acc:HGNC:24229]]	63924	CIDE-3; FPLD5; FSP27; CIDE3; CIDEC	-	Cell death activator CIDE-3;
ENSG00000136155.15	3.34171	2.24e-06	0.000694159	SCEL	ENSG00000136155 [Biotype: protein_coding] [Chr_Location: 13:77535674-77645263] [Chr_Band: q22.3] [Chr_Strand: 1] [Description: sciellin [Source:HGNC Symbol;Acc:HGNC:10573]]	8796	SCEL	-	Sciellin
ENSG00000196754.9	3.32379	7.86e-11	1.52e-07	S100A2	ENSG00000196754 [Biotype: protein_coding] [Chr_Location: 1:153561108-153567890] [Chr_Band: q21.3] [Chr_Strand: -1] [Description: S100 calcium binding protein A2 [Source:HGNC Symbol;Acc:HGNC:10492]]	6273	S100A2; S100L; CAN19	-	Protein S100-A2
ENSG00000171102.13	3.29654	2.88e-06	0.00080362	OBP2B	ENSG00000280584 [Biotype: protein_coding] [Chr_Location: CHR_HG2030_PATCH:133205277-133209250] [Chr_Band: ] [Chr_Strand: -1] [Description: odorant binding protein 2B [Source:HGNC Symbol;Acc:HGNC:23381]]; ENSG00000171102 [Biotype: protein_coding] [Chr_Location: 9:133205277-133209250] [Chr_Band: q34.2] [Chr_Strand: -1] [Description: odorant binding protein 2B [Source:HGNC Symbol;Acc:HGNC:23381]]	29989	LCN14; OBP2B; OBPIIb	-	Odorant-binding protein 2b
ENSG00000170465.9	3.28451	4.61e-06	0.00110166	KRT6C	ENSG00000170465 [Biotype: protein_coding] [Chr_Location: 12:52468516-52473785] [Chr_Band: q13.13] [Chr_Strand: -1] [Description: keratin 6C [Source:HGNC Symbol;Acc:HGNC:20406]]	286887	K6E; PPKNEFD; KRT6E; KRT6C	-	Keratin, type II cytoskeletal 6C
ENSG00000169876.12	3.26762	4.91e-06	0.0011607	MUC17	ENSG00000169876 [Biotype: protein_coding] [Chr_Location: 7:101020072-101058745] [Chr_Band: q22.1] [Chr_Strand: 1] [Description: mucin 17, cell surface associated [Source:HGNC Symbol;Acc:HGNC:16800]]	140453	MUC3; MUC17; MUC-17; MUC-3	-	Mucin-17
ENSG00000124466.8	3.26002	1.09e-09	1.7e-06	LYPD3	ENSG00000124466 [Biotype: protein_coding] [Chr_Location: 19:43460787-43465660] [Chr_Band: q13.31] [Chr_Strand: -1] [Description: LY6/PLAUR domain containing 3 [Source:HGNC Symbol;Acc:HGNC:24880]]	27076	LYPD3; C4.4A	-	Ly6/PLAUR domain-containing protein 3;
ENSG00000196260.3	3.25222	1.2e-06	0.000447717	SFTA2	ENSG00000230072 [Biotype: protein_coding] [Chr_Location: CHR_HSCHR6_MHC_MANN_CTG1:30975998-30976820] [Chr_Band: ] [Chr_Strand: -1] [Description: surfactant associated 2 [Source:HGNC Symbol;Acc:HGNC:18386]]; ENSG00000225454 [Biotype: protein_coding] [Chr_Location: CHR_HSCHR6_MHC_DBB_CTG1:30922062-30922884] [Chr_Band: ] [Chr_Strand: -1] [Description: surfactant associated 2 [Source:HGNC Symbol;Acc:HGNC:18386]]; ENSG00000206465 [Biotype: protein_coding] [Chr_Location: CHR_HSCHR6_MHC_QBL_CTG1:30920912-30921734] [Chr_Band: ] [Chr_Strand: -1] [Description: surfactant associated 2 [Source:HGNC Symbol;Acc:HGNC:18386]]; ENSG00000237814 [Biotype: protein_coding] [Chr_Location: CHR_HSCHR6_MHC_MCF_CTG1:31009891-31010713] [Chr_Band: ] [Chr_Strand: -1] [Description: surfactant associated 2 [Source:HGNC Symbol;Acc:HGNC:18386]]; ENSG00000224246 [Biotype: protein_coding] [Chr_Location: CHR_HSCHR6_MHC_COX_CTG1:30921066-30921888] [Chr_Band: ] [Chr_Strand: -1] [Description: surfactant associated 2 [Source:HGNC Symbol;Acc:HGNC:18386]]; ENSG00000196260 [Biotype: protein_coding] [Chr_Location: 6:30931353-30955636] [Chr_Band: p21.33] [Chr_Strand: -1] [Description: surfactant associated 2 [Source:HGNC Symbol;Acc:HGNC:18386]]	389376	SP-G; SFTPG; SFTA2; UNQ541; GSGL541	-	Surfactant-associated protein 2;
ENSG00000163283.6	3.13215	1.63e-07	8.87e-05	ALPP	ENSG00000163283 [Biotype: protein_coding] [Chr_Location: 2:232378534-232382889] [Chr_Band: q37.1] [Chr_Strand: 1] [Description: alkaline phosphatase, placental [Source:HGNC Symbol;Acc:HGNC:439]]	250	PLAP-1; ALP; PALP; ALPP; PLAP	Metabolic pathways; Folate biosynthesis	Alkaline phosphatase; Alkaline phosphatase, placental type
ENSG00000166546.12	3.12141	8.21e-07	0.00033731	BEAN1	ENSG00000166546 [Biotype: protein_coding] [Chr_Location: 16:66427297-66493529] [Chr_Band: q21] [Chr_Strand: 1] [Description: brain expressed associated with NEDD4 1 [Source:HGNC Symbol;Acc:HGNC:24160]]	146227	BEAN1; BEAN; SCA31	-	Protein BEAN1
ENSG00000134827.6	3.1115	2.77e-06	0.000780715	TCN1	ENSG00000134827 [Biotype: protein_coding] [Chr_Location: 11:59852800-59866575] [Chr_Band: q12.1] [Chr_Strand: -1] [Description: transcobalamin 1 [Source:HGNC Symbol;Acc:HGNC:11652]]	6947	TCI; TCN1; HC; TC-1; TC1	-	Transcobalamin-1
ENSG00000149043.15	3.1023	8.58e-09	7.97e-06	SYT8	ENSG00000149043 [Biotype: protein_coding] [Chr_Location: 11:1828307-1837521] [Chr_Band: p15.5] [Chr_Strand: 1] [Description: synaptotagmin 8 [Source:HGNC Symbol;Acc:HGNC:19264]]	90019	SYT8	-	; Synaptotagmin-8
ENSG00000173404.4	3.09435	2.59e-06	0.000754011	INSM1	ENSG00000173404 [Biotype: protein_coding] [Chr_Location: 20:20368121-20370949] [Chr_Band: p11.23] [Chr_Strand: 1] [Description: INSM transcriptional repressor 1 [Source:HGNC Symbol;Acc:HGNC:6090]]	3642	INSM1; IA-1; IA1	-	Insulinoma-associated protein 1
ENSG00000102854.13	3.08436	7.6e-07	0.000322994	MSLN	ENSG00000102854 [Biotype: protein_coding] [Chr_Location: 16:760762-768865] [Chr_Band: p13.3] [Chr_Strand: 1] [Description: mesothelin [Source:HGNC Symbol;Acc:HGNC:7371]]	10232	SMRP; MSLN; MPF	-	Mesothelin
ENSG00000261857.5	3.08161	3.19e-06	0.000842198	MIA	ENSG00000261857 [Biotype: protein_coding] [Chr_Location: 19:40771648-40777490] [Chr_Band: q13.2] [Chr_Strand: 1] [Description: melanoma inhibitory activity [Source:HGNC Symbol;Acc:HGNC:7076]]	8190	MIA; CD-RAP	-	Melanoma-derived growth regulatory protein;
ENSG00000125378.14	3.05543	1.2e-12	3.76e-09	BMP4	ENSG00000125378 [Biotype: protein_coding] [Chr_Location: 14:53949736-53958761] [Chr_Band: q22.2] [Chr_Strand: -1] [Description: bone morphogenetic protein 4 [Source:HGNC Symbol;Acc:HGNC:1071]]	652	BMP4; BMP2B; BMP2B1; MCOPS6; ZYME; OFC11	Basal cell carcinoma; Thyroid hormone signaling pathway; Hippo signaling pathway; Signaling pathways regulating pluripotency of stem cells; Pathways in cancer; Hedgehog signaling pathway; TGF-beta signaling pathway	Bone morphogenetic protein 4;
ENSG00000104371.4	3.05236	4.4e-06	0.00107014	DKK4	ENSG00000104371 [Biotype: protein_coding] [Chr_Location: 8:42374068-42377232] [Chr_Band: p11.21] [Chr_Strand: -1] [Description: dickkopf WNT signaling pathway inhibitor 4 [Source:HGNC Symbol;Acc:HGNC:2894]]	27121	DKK4; DKK-4	Wnt signaling pathway	Dickkopf-related protein 4
ENSG00000186832.7	3.03322	9.23e-06	0.00189763	KRT16	ENSG00000186832 [Biotype: protein_coding] [Chr_Location: 17:41609778-41615899] [Chr_Band: q21.2] [Chr_Strand: -1] [Description: keratin 16 [Source:HGNC Symbol;Acc:HGNC:6423]]	3868	K16; KRT16A; KRT16; CK16; K1CP; FNEPPK; PC1; NEPPK	-	Keratin, type I cytoskeletal 16
ENSG00000203985.9	3.01788	8.82e-07	0.000356792	LDLRAD1	ENSG00000203985 [Biotype: protein_coding] [Chr_Location: 1:54007299-54018186] [Chr_Band: p32.3] [Chr_Strand: -1] [Description: low density lipoprotein receptor class A domain containing 1 [Source:HGNC Symbol;Acc:HGNC:32069]]	388633	LDLRAD1	-	Low-density lipoprotein receptor class A domain-containing protein 1
ENSG00000189052.6	3.01268	4.81e-05	0.00608931	CGB5	ENSG00000189052 [Biotype: protein_coding] [Chr_Location: 19:49043884-49045311] [Chr_Band: q13.33] [Chr_Strand: 1] [Description: chorionic gonadotropin beta subunit 5 [Source:HGNC Symbol;Acc:HGNC:16452]]	93659	CGB; CGB5; HCG; hCGB	-	Choriogonadotropin subunit beta 3; Choriogonadotropin subunit beta 7;
ENSG00000175315.2	2.99378	9.52e-08	5.82e-05	CST6	ENSG00000175315 [Biotype: protein_coding] [Chr_Location: 11:66011841-66013505] [Chr_Band: q13.1] [Chr_Strand: 1] [Description: cystatin E/M [Source:HGNC Symbol;Acc:HGNC:2478]]	1474	CST6	-	Cystatin-M
ENSG00000163395.15	2.99378	1.3e-07	7.61e-05	IGFN1	ENSG00000163395 [Biotype: protein_coding] [Chr_Location: 1:201190825-201228952] [Chr_Band: q32.1] [Chr_Strand: 1] [Description: immunoglobulin-like and fibronectin type III domain containing 1 [Source:HGNC Symbol;Acc:HGNC:24607]]	91156	EEF1A2BP1; IGFN1	-	Immunoglobulin-like and fibronectin type III domain-containing protein 1
ENSG00000142623.9	2.96484	6.99e-07	0.000307652	PADI1	ENSG00000142623 [Biotype: protein_coding] [Chr_Location: 1:17205126-17246005] [Chr_Band: p36.13] [Chr_Strand: 1] [Description: peptidyl arginine deiminase 1 [Source:HGNC Symbol;Acc:HGNC:18367]]; ENSG00000281459 [Biotype: protein_coding] [Chr_Location: CHR_HG2095_PATCH:17205126-17246005] [Chr_Band: ] [Chr_Strand: 1] [Description: peptidyl arginine deiminase 1 [Source:HGNC Symbol;Acc:HGNC:18367]]	29943	PADI1; HPAD10; PDI1; PAD1; PDI	-	Protein-arginine deiminase type-1
ENSG00000163209.13	2.9369	6.62e-05	0.00741022	SPRR3	ENSG00000163209 [Biotype: protein_coding] [Chr_Location: 1:153001747-153003856] [Chr_Band: q21.3] [Chr_Strand: 1] [Description: small proline rich protein 3 [Source:HGNC Symbol;Acc:HGNC:11268]]	6707	SPRR3	-	Small proline-rich protein 3
ENSG00000144834.11	2.92284	7.34e-07	0.000317111	TAGLN3	ENSG00000144834 [Biotype: protein_coding] [Chr_Location: 3:111998664-112013887] [Chr_Band: q13.2] [Chr_Strand: 1] [Description: transgelin 3 [Source:HGNC Symbol;Acc:HGNC:29868]]	29114	NP22; NP25; TAGLN3; NP24	-	Transgelin-3
ENSG00000185269.10	2.91618	4.83e-07	0.000228602	NOTUM	ENSG00000185269 [Biotype: protein_coding] [Chr_Location: 17:81952507-81961840] [Chr_Band: q25.3] [Chr_Strand: -1] [Description: NOTUM, palmitoleoyl-protein carboxylesterase [Source:HGNC Symbol;Acc:HGNC:27106]]	147111	hNOTUM; NOTUM	-	Palmitoleoyl-protein carboxylesterase NOTUM
ENSG00000169474.4	2.90672	9.72e-05	0.00963374	SPRR1A	ENSG00000169474 [Biotype: protein_coding] [Chr_Location: 1:152985231-152985500] [Chr_Band: q21.3] [Chr_Strand: 1] [Description: small proline rich protein 1A [Source:HGNC Symbol;Acc:HGNC:11259]]	6698	SPRR1A; SPRK	-	Cornifin-A
ENSG00000162344.3	2.89372	5.37e-05	0.00650755	FGF19	ENSG00000162344 [Biotype: protein_coding] [Chr_Location: 11:69698232-69704642] [Chr_Band: q13.3] [Chr_Strand: -1] [Description: fibroblast growth factor 19 [Source:HGNC Symbol;Acc:HGNC:3675]]	9965	FGF19	Regulation of actin cytoskeleton; Rap1 signaling pathway; PI3K-Akt signaling pathway; MAPK signaling pathway; Melanoma; Ras signaling pathway; Pathways in cancer	Fibroblast growth factor 19
ENSG00000196132.10	2.89022	8.02e-07	0.000335028	MYT1	ENSG00000276876 [Biotype: protein_coding] [Chr_Location: CHR_HSCHR20_1_CTG3:64155437-64245898] [Chr_Band: ] [Chr_Strand: 1] [Description: myelin transcription factor 1 [Source:HGNC Symbol;Acc:HGNC:7622]]; ENSG00000196132 [Biotype: protein_coding] [Chr_Location: 20:64151791-64242253] [Chr_Band: q13.33] [Chr_Strand: 1] [Description: myelin transcription factor 1 [Source:HGNC Symbol;Acc:HGNC:7622]]	4661	PLPB1; MYT1; MYTI; ZC2HC4A; MTF1; ZC2H2C1; C20orf36; NZF2	-	Myelin transcription factor 1
ENSG00000204869.7	2.87703	5.31e-07	0.000246735	IGFL4	ENSG00000204869 [Biotype: protein_coding] [Chr_Location: 19:46039748-46077118] [Chr_Band: q13.32] [Chr_Strand: -1] [Description: IGF like family member 4 [Source:HGNC Symbol;Acc:HGNC:32931]]	444882	IGFL4	-	Insulin growth factor-like family member 4
ENSG00000189280.3	2.85686	1.21e-05	0.00234812	GJB5	ENSG00000189280 [Biotype: protein_coding] [Chr_Location: 1:34755047-34758512] [Chr_Band: p34.3] [Chr_Strand: 1] [Description: gap junction protein beta 5 [Source:HGNC Symbol;Acc:HGNC:4287]]	2709	GJB5; CX31.1	-	Gap junction beta-5 protein
ENSG00000159337.6	2.84992	2.94e-08	2.3e-05	PLA2G4D	ENSG00000159337 [Biotype: protein_coding] [Chr_Location: 15:42067009-42094554] [Chr_Band: q15.1] [Chr_Strand: -1] [Description: phospholipase A2 group IVD [Source:HGNC Symbol;Acc:HGNC:30038]]	283748	PLA2G4D; cPLA2delta	Ether lipid metabolism; Ras signaling pathway; GnRH signaling pathway; Fc gamma R-mediated phagocytosis; Long-term depression; Metabolic pathways; Serotonergic synapse; Ovarian steroidogenesis; VEGF signaling pathway; Fc epsilon RI signaling pathway; Arachidonic acid metabolism; Linoleic acid metabolism; MAPK signaling pathway; Platelet activation; Inflammatory mediator regulation of TRP channels; Glycerophospholipid metabolism; alpha-Linolenic acid metabolism; Vascular smooth muscle contraction; Glutamatergic synapse; Oxytocin signaling pathway; Choline metabolism in cancer	Cytosolic phospholipase A2 delta
ENSG00000158786.4	2.84144	3.14e-05	0.00471012	PLA2G2F	ENSG00000158786 [Biotype: protein_coding] [Chr_Location: 1:20139326-20150386] [Chr_Band: p36.12] [Chr_Strand: 1] [Description: phospholipase A2 group IIF [Source:HGNC Symbol;Acc:HGNC:30040]]	64600	PLA2G2F	Arachidonic acid metabolism; Linoleic acid metabolism; Ras signaling pathway; Glycerophospholipid metabolism; Pancreatic secretion; Metabolic pathways; Fat digestion and absorption; Ether lipid metabolism; alpha-Linolenic acid metabolism; Vascular smooth muscle contraction	Group IIF secretory phospholipase A2
ENSG00000188100.8	2.84013	0.000144545	0.0121956	FAM25A	ENSG00000188100 [Biotype: protein_coding] [Chr_Location: 10:87020306-87024730] [Chr_Band: q23.2] [Chr_Strand: 1] [Description: family with sequence similarity 25 member A [Source:HGNC Symbol;Acc:HGNC:23436]]	643161	bA96C23.5; FAM25A	-	Protein FAM25A; Protein FAM25G; Protein FAM25C
ENSG00000107984.8	2.83978	7.9e-05	0.00838863	DKK1	ENSG00000107984 [Biotype: protein_coding] [Chr_Location: 10:52314296-52318042] [Chr_Band: q21.1] [Chr_Strand: 1] [Description: dickkopf WNT signaling pathway inhibitor 1 [Source:HGNC Symbol;Acc:HGNC:2891]]	22943	DKK1; DKK-1; SK	Wnt signaling pathway	Dickkopf-related protein 1;
ENSG00000149527.16	2.83427	1.56e-06	0.000558807	PLCH2	ENSG00000149527 [Biotype: protein_coding] [Chr_Location: 1:2425980-2505530] [Chr_Band: p36.32] [Chr_Strand: 1] [Description: phospholipase C eta 2 [Source:HGNC Symbol;Acc:HGNC:29037]]; ENSG00000276429 [Biotype: protein_coding] [Chr_Location: CHR_HSCHR1_1_CTG3:2467459-2505530] [Chr_Band: ] [Chr_Strand: 1] [Description: phospholipase C eta 2 [Source:HGNC Symbol;Acc:HGNC:29037]]	9651	PLCeta2; PLC-eta2; PLCL4; PLC-L4; PLCH2	Inositol phosphate metabolism; Metabolic pathways	1-phosphatidylinositol 4,5-bisphosphate phosphodiesterase eta-2
ENSG00000213822.6	2.82622	0.000126326	0.0111454	CEACAM18	ENSG00000213822 [Biotype: protein_coding] [Chr_Location: 19:51478622-51490952] [Chr_Band: q13.41] [Chr_Strand: 1] [Description: Carcinoembryonic antigen-related cell adhesion molecule 18 [Source:UniProtKB/Swiss-Prot;Acc:A8MTB9]]	729767	CEACAM18	-	-
ENSG00000161798.6	2.82455	2.46e-05	0.00398709	AQP5	ENSG00000161798 [Biotype: protein_coding] [Chr_Location: 12:49961870-49965681] [Chr_Band: q13.12] [Chr_Strand: 1] [Description: aquaporin 5 [Source:HGNC Symbol;Acc:HGNC:638]]	362	AQP5; AQP-5; PPKB	Salivary secretion	Aquaporin-5
ENSG00000088726.14	2.82248	2.13e-05	0.00374142	TMEM40	ENSG00000088726 [Biotype: protein_coding] [Chr_Location: 3:12733525-12769457] [Chr_Band: p25.2] [Chr_Strand: -1] [Description: transmembrane protein 40 [Source:HGNC Symbol;Acc:HGNC:25620]]	55287	TMEM40	-	; Transmembrane protein 40
ENSG00000124143.9	2.79769	5.92e-05	0.00683992	ARHGAP40	ENSG00000124143 [Biotype: protein_coding] [Chr_Location: 20:38601934-38651035] [Chr_Band: q11.23] [Chr_Strand: 1] [Description: Rho GTPase activating protein 40 [Source:HGNC Symbol;Acc:HGNC:16226]]	343578	dJ1100H13.4; ARHGAP40; C20orf95	-	-
ENSG00000131686.13	2.79466	7.19e-05	0.00786922	CA6	ENSG00000131686 [Biotype: protein_coding] [Chr_Location: 1:8945867-8975092] [Chr_Band: p36.23] [Chr_Strand: 1] [Description: carbonic anhydrase 6 [Source:HGNC Symbol;Acc:HGNC:1380]]	765	CA6; GUSTIN; CA-VI	Nitrogen metabolism	Carbonic anhydrase 6;
ENSG00000241794.1	2.7926	0.000176039	0.0138788	SPRR2A	ENSG00000241794 [Biotype: protein_coding] [Chr_Location: 1:153056113-153057537] [Chr_Band: q21.3] [Chr_Strand: -1] [Description: small proline rich protein 2A [Source:HGNC Symbol;Acc:HGNC:11261]]	6700	SPRR2A	-	Small proline-rich protein 2A
ENSG00000125851.8	2.7897	2.8e-05	0.00438353	PCSK2	ENSG00000125851 [Biotype: protein_coding] [Chr_Location: 20:17226107-17484578] [Chr_Band: p12.1] [Chr_Strand: 1] [Description: proprotein convertase subtilisin/kexin type 2 [Source:HGNC Symbol;Acc:HGNC:8744]]	5126	NEC2; SPC2; NEC-2; PCSK2; NEC 2; PC2	-	Neuroendocrine convertase 2
ENSG00000188039.12	2.78598	1.51e-07	8.58e-05	NWD1	ENSG00000188039 [Biotype: protein_coding] [Chr_Location: 19:16719976-16817963] [Chr_Band: p13.11] [Chr_Strand: 1] [Description: NACHT and WD repeat domain containing 1 [Source:HGNC Symbol;Acc:HGNC:27619]]	284434	NWD1	-	NACHT domain- and WD repeat-containing protein 1
ENSG00000130822.14	2.76457	4.13e-06	0.00102442	PNCK	ENSG00000130822 [Biotype: protein_coding] [Chr_Location: X:153669730-153689010] [Chr_Band: q28] [Chr_Strand: -1] [Description: pregnancy up-regulated nonubiquitous CaM kinase [Source:HGNC Symbol;Acc:HGNC:13415]]	139728	CaMK1b; PNCK; BSTK3	-	; Calcium/calmodulin-dependent protein kinase type 1B
ENSG00000130643.7	2.7611	2.28e-05	0.00382824	CALY	ENSG00000130643 [Biotype: protein_coding] [Chr_Location: 10:133324072-133336935] [Chr_Band: q26.3] [Chr_Strand: -1] [Description: calcyon neuron specific vesicular protein [Source:HGNC Symbol;Acc:HGNC:17938]]	50632	DRD1IP; NSG3; CALY	Dopaminergic synapse	Neuron-specific vesicular protein calcyon
ENSG00000060709.12	2.75159	5.72e-07	0.000260628	RIMBP2	ENSG00000060709 [Biotype: protein_coding] [Chr_Location: 12:130396137-130517917] [Chr_Band: q24.33] [Chr_Strand: -1] [Description: RIMS binding protein 2 [Source:HGNC Symbol;Acc:HGNC:30339]]	23504	RIM-BP2; RBP2; PPP1R133; RIMBP2	-	RIMS-binding protein 2
ENSG00000066032.17	2.74949	7.34e-05	0.00792838	CTNNA2	ENSG00000066032 [Biotype: protein_coding] [Chr_Location: 2:79185231-80648861] [Chr_Band: p12] [Chr_Strand: 1] [Description: catenin alpha 2 [Source:HGNC Symbol;Acc:HGNC:2510]]	1496	CAP-R; CTNNA2; CT114; CAPR; CTNR	Adherens junction; Endometrial cancer; Tight junction; Leukocyte transendothelial migration; Pathways in cancer; Bacterial invasion of epithelial cells; Arrhythmogenic right ventricular cardiomyopathy (ARVC); Hippo signaling pathway	Catenin alpha-2;
ENSG00000168269.8	2.74689	0.000114951	0.0105954	FOXI1	ENSG00000168269 [Biotype: protein_coding] [Chr_Location: 5:170105897-170109725] [Chr_Band: q35.1] [Chr_Strand: 1] [Description: forkhead box I1 [Source:HGNC Symbol;Acc:HGNC:3815]]	2299	FREAC6; HFH-3; FKHL10; FREAC-6; FKH10; HFH3; FOXI1	-	Forkhead box protein I1;
ENSG00000233670.6	2.73689	2.67e-05	0.00425716	PIRT	ENSG00000233670 [Biotype: protein_coding] [Chr_Location: 17:10822475-10838445] [Chr_Band: p12] [Chr_Strand: -1] [Description: phosphoinositide interacting regulator of transient receptor potential channels [Source:HGNC Symbol;Acc:HGNC:37239]]	644139	PIRT	-	Phosphoinositide-interacting protein
ENSG00000163216.6	2.73557	0.000214285	0.0158476	SPRR2D	ENSG00000163216 [Biotype: protein_coding] [Chr_Location: 1:153039725-153041931] [Chr_Band: q21.3] [Chr_Strand: -1] [Description: small proline rich protein 2D [Source:HGNC Symbol;Acc:HGNC:11264]]	6703	SPRR2D	-	Small proline-rich protein 2D
ENSG00000074211.12	2.70114	8.23e-05	0.00859726	PPP2R2C	ENSG00000074211 [Biotype: protein_coding] [Chr_Location: 4:6320578-6563600] [Chr_Band: p16.1] [Chr_Strand: -1] [Description: protein phosphatase 2 regulatory subunit Bgamma [Source:HGNC Symbol;Acc:HGNC:9306]]	5522	B55-GAMMA; B55gamma; PR55G; IMYPNO1; PPP2R2C; IMYPNO; PR52	Tight junction; Chagas disease (American trypanosomiasis); mRNA surveillance pathway; Dopaminergic synapse; Hepatitis C; Sphingolipid signaling pathway; PI3K-Akt signaling pathway; Adrenergic signaling in cardiomyocytes; Hippo signaling pathway; AMPK signaling pathway	Serine/threonine-protein phosphatase 2A 55 kDa regulatory subunit B gamma isoform
ENSG00000088836.11	2.67095	2.66e-08	2.15e-05	SLC4A11	ENSG00000088836 [Biotype: protein_coding] [Chr_Location: 20:3227417-3239190] [Chr_Band: p13] [Chr_Strand: -1] [Description: solute carrier family 4 member 11 [Source:HGNC Symbol;Acc:HGNC:16438]]	83959	CDPD1; BTR1; CHED2; SLC4A11; NABC1; dJ794I6.2; CHED	-	Sodium bicarbonate transporter-like protein 11
ENSG00000135925.7	2.66548	1.07e-05	0.00211586	WNT10A	ENSG00000135925 [Biotype: protein_coding] [Chr_Location: 2:218880363-218899581] [Chr_Band: q35] [Chr_Strand: 1] [Description: Wnt family member 10A [Source:HGNC Symbol;Acc:HGNC:13829]]	80326	WNT10A; STHAG4; SSPS; OODD	Hedgehog signaling pathway; Melanogenesis; Basal cell carcinoma; Wnt signaling pathway; Signaling pathways regulating pluripotency of stem cells; HTLV-I infection; Hippo signaling pathway; Pathways in cancer; Proteoglycans in cancer	Protein Wnt-10a
ENSG00000197632.7	2.66306	0.000219023	0.0159745	SERPINB2	ENSG00000197632 [Biotype: protein_coding] [Chr_Location: 18:63871692-63903890] [Chr_Band: q21.33] [Chr_Strand: 1] [Description: serpin family B member 2 [Source:HGNC Symbol;Acc:HGNC:8584]]	5055	HsT1201; PAI-2; PAI2; SERPINB2; PLANH2; PAI	Amoebiasis	Plasminogen activator inhibitor 2
ENSG00000132746.13	2.66102	3.94e-05	0.0052516	ALDH3B2	ENSG00000132746 [Biotype: protein_coding] [Chr_Location: 11:67662162-67681200] [Chr_Band: q13.2] [Chr_Strand: -1] [Description: aldehyde dehydrogenase 3 family member B2 [Source:HGNC Symbol;Acc:HGNC:411]]	222	ALDH8; ALDH3B2	Glycolysis / Gluconeogenesis; Tyrosine metabolism; Phenylalanine metabolism; beta-Alanine metabolism; Chemical carcinogenesis; Metabolism of xenobiotics by cytochrome P450; Metabolic pathways; Histidine metabolism; Drug metabolism - cytochrome P450	-
ENSG00000063015.18	2.65399	4.8e-05	0.00608931	SEZ6	ENSG00000063015 [Biotype: protein_coding] [Chr_Location: 17:28954901-29006440] [Chr_Band: q11.2] [Chr_Strand: -1] [Description: seizure related 6 homolog [Source:HGNC Symbol;Acc:HGNC:15955]]	124925	SEZ6; BSRPC	-	Seizure protein 6 homolog
ENSG00000105929.14	2.6537	0.000292365	0.0198642	ATP6V0A4	ENSG00000105929 [Biotype: protein_coding] [Chr_Location: 7:138706295-138799560] [Chr_Band: q34] [Chr_Strand: -1] [Description: ATPase H+ transporting V0 subunit a4 [Source:HGNC Symbol;Acc:HGNC:866]]	50617	ATP6V0A4; RDRTA2; STV1; ATP6N1B; RTA1C; RTADR; VPP2; ATP6N2; A4; VPH1	Phagosome; Collecting duct acid secretion; Tuberculosis; Oxidative phosphorylation; Rheumatoid arthritis; Lysosome; Metabolic pathways; Synaptic vesicle cycle; Vibrio cholerae infection; Epithelial cell signaling in Helicobacter pylori infection	V-type proton ATPase 116 kDa subunit a isoform 4; V-type proton ATPase subunit a
ENSG00000073737.15	2.64034	6.14e-05	0.00699815	DHRS9	ENSG00000073737 [Biotype: protein_coding] [Chr_Location: 2:169064789-169096167] [Chr_Band: q31.1] [Chr_Strand: 1] [Description: dehydrogenase/reductase 9 [Source:HGNC Symbol;Acc:HGNC:16888]]	10170	RDH-TBE; DHRS9; RDH-E2; RDH15; RDHL; RDHTBE; RETSDR8; SDR9C4; 3-alpha-HSD; 3ALPHA-HSD	Retinol metabolism; Metabolic pathways	Dehydrogenase/reductase SDR family member 9
ENSG00000134258.15	2.63625	0.00012789	0.0111801	VTCN1	ENSG00000134258 [Biotype: protein_coding] [Chr_Location: 1:117143587-117210960] [Chr_Band: p12] [Chr_Strand: -1] [Description: V-set domain containing T-cell activation inhibitor 1 [Source:HGNC Symbol;Acc:HGNC:28873]]	79679	VTCN1; B7X; PRO1291; B7-H4; B7S1; VCTN1; B7H4; B7h.5	Cell adhesion molecules (CAMs)	V-set domain-containing T-cell activation inhibitor 1
ENSG00000130540.12	2.62178	5.13e-05	0.00636727	SULT4A1	ENSG00000130540 [Biotype: protein_coding] [Chr_Location: 22:43824509-43862503] [Chr_Band: q13.31] [Chr_Strand: -1] [Description: sulfotransferase family 4A member 1 [Source:HGNC Symbol;Acc:HGNC:14903]]	25830	SULT4A1; DJ388M5.3; SULTX3; NST; BR-STL-1; hBR-STL-1; BRSTL1	-	Sulfotransferase 4A1; Sulfotransferase
ENSG00000137673.7	2.62159	0.000143402	0.0121872	MMP7	ENSG00000137673 [Biotype: protein_coding] [Chr_Location: 11:102520508-102530753] [Chr_Band: q22.2] [Chr_Strand: -1] [Description: matrix metallopeptidase 7 [Source:HGNC Symbol;Acc:HGNC:7174]]	4316	PUMP-1; MMP7; MMP-7; MPSL1	Wnt signaling pathway	Matrilysin
ENSG00000124479.8	2.61677	1.64e-05	0.00304332	NDP	ENSG00000124479 [Biotype: protein_coding] [Chr_Location: X:43948776-43973504] [Chr_Band: p11.3] [Chr_Strand: -1] [Description: NDP, norrin cystine knot growth factor [Source:HGNC Symbol;Acc:HGNC:7678]]	4693	EVR2; NDP; ND; FEVR	-	Norrin
ENSG00000167767.12	2.61525	4.6e-08	3.2e-05	KRT80	ENSG00000167767 [Biotype: protein_coding] [Chr_Location: 12:52168996-52192000] [Chr_Band: q13.13] [Chr_Strand: -1] [Description: keratin 80 [Source:HGNC Symbol;Acc:HGNC:27056]]	144501	KRT80; KB20	-	Keratin, type II cytoskeletal 80
ENSG00000145920.13	2.60298	2.8e-05	0.00438353	CPLX2	ENSG00000145920 [Biotype: protein_coding] [Chr_Location: 5:175796310-175884020] [Chr_Band: q35.2] [Chr_Strand: 1] [Description: complexin 2 [Source:HGNC Symbol;Acc:HGNC:2310]]	10814	CPX-2; CPX2; Hfb1; CPLX2; 921-L	Synaptic vesicle cycle	Complexin-2
ENSG00000167759.11	2.5816	0.000134979	0.0116291	KLK13	ENSG00000167759 [Biotype: protein_coding] [Chr_Location: 19:51056206-51065114] [Chr_Band: q13.41] [Chr_Strand: -1] [Description: kallikrein related peptidase 13 [Source:HGNC Symbol;Acc:HGNC:6361]]	26085	KLK13; KLK-L4; KLKL4	-	Kallikrein-13;
ENSG00000069535.13	2.5779	4.76e-08	3.23e-05	MAOB	ENSG00000069535 [Biotype: protein_coding] [Chr_Location: X:43766611-43882447] [Chr_Band: p11.3] [Chr_Strand: -1] [Description: monoamine oxidase B [Source:HGNC Symbol;Acc:HGNC:6834]]	4129	MAOB	Metabolic pathways; Amphetamine addiction; Cocaine addiction; Histidine metabolism; Phenylalanine metabolism; Drug metabolism - cytochrome P450; Alcoholism; Arginine and proline metabolism; Tyrosine metabolism; Tryptophan metabolism; Serotonergic synapse; Glycine, serine and threonine metabolism; Dopaminergic synapse	Amine oxidase [flavin-containing] B; Amine oxidase
ENSG00000186474.14	2.56845	8.63e-05	0.00894577	KLK12	ENSG00000186474 [Biotype: protein_coding] [Chr_Location: 19:51029092-51035230] [Chr_Band: q13.41] [Chr_Strand: -1] [Description: kallikrein related peptidase 12 [Source:HGNC Symbol;Acc:HGNC:6360]]	43849	KLK12; KLKL5; KLK-L5	-	Kallikrein-12;
ENSG00000213030.5	2.561	0.000656148	0.0338149	CGB8	ENSG00000213030 [Biotype: protein_coding] [Chr_Location: 19:49047638-49049106] [Chr_Band: q13.33] [Chr_Strand: -1] [Description: chorionic gonadotropin beta subunit 8 [Source:HGNC Symbol;Acc:HGNC:16453]]	94115	CGB8	-	Choriogonadotropin subunit beta 3; Choriogonadotropin subunit beta 7;
ENSG00000148053.14	2.55961	0.000111208	0.0104034	NTRK2	ENSG00000148053 [Biotype: protein_coding] [Chr_Location: 9:84668551-85027070] [Chr_Band: q21.33] [Chr_Strand: 1] [Description: neurotrophic receptor tyrosine kinase 2 [Source:HGNC Symbol;Acc:HGNC:8032]]	4915	trk-B; TRKB; NTRK2; OBHD; GP145-TrkB	Alcoholism; Neurotrophin signaling pathway; MAPK signaling pathway	Tyrosine-protein kinase receptor; BDNF/NT-3 growth factors receptor;
ENSG00000268104.2	2.55185	0.000117825	0.0106689	SLC6A14	ENSG00000268104 [Biotype: protein_coding] [Chr_Location: X:116436622-116461458] [Chr_Band: q23] [Chr_Strand: 1] [Description: solute carrier family 6 member 14 [Source:HGNC Symbol;Acc:HGNC:11047]]	11254	BMIQ11; SLC6A14	-	Sodium- and chloride-dependent neutral and basic amino acid transporter B(0+); Transporter
ENSG00000138152.8	2.54928	2.09e-06	0.000673375	BTBD16	ENSG00000138152 [Biotype: protein_coding] [Chr_Location: 10:122271306-122338162] [Chr_Band: q26.13] [Chr_Strand: 1] [Description: BTB domain containing 16 [Source:HGNC Symbol;Acc:HGNC:26340]]	118663	C10orf87; BTBD16	-	BTB/POZ domain-containing protein 16
ENSG00000065618.15	2.54706	2.75e-05	0.00437003	COL17A1	ENSG00000065618 [Biotype: protein_coding] [Chr_Location: 10:104031286-104086002] [Chr_Band: q25.1] [Chr_Strand: -1] [Description: collagen type XVII alpha 1 chain [Source:HGNC Symbol;Acc:HGNC:2194]]	1308	BPA-2; BPAG2; COL17A1; BA16H23.2; BP180; LAD-1; ERED	Protein digestion and absorption	Collagen alpha-1(XVII) chain
ENSG00000167580.6	2.52427	0.000340252	0.0219369	AQP2	ENSG00000167580 [Biotype: protein_coding] [Chr_Location: 12:49950741-49958881] [Chr_Band: q13.12] [Chr_Strand: 1] [Description: aquaporin 2 [Source:HGNC Symbol;Acc:HGNC:634]]	359	AQP2; AQP-CD; WCH-CD	Vasopressin-regulated water reabsorption	Aquaporin-2
ENSG00000119147.8	2.51024	0.000143345	0.0121872	C2orf40	ENSG00000119147 [Biotype: protein_coding] [Chr_Location: 2:106063246-106078159] [Chr_Band: q12.2] [Chr_Strand: 1] [Description: chromosome 2 open reading frame 40 [Source:HGNC Symbol;Acc:HGNC:24642]]	84417	ECRG4; C2orf40	-	; Augurin
ENSG00000137709.8	2.50617	2.02e-06	0.000670113	POU2F3	ENSG00000137709 [Biotype: protein_coding] [Chr_Location: 11:120236640-120319944] [Chr_Band: q23.3] [Chr_Strand: 1] [Description: POU class 2 homeobox 3 [Source:HGNC Symbol;Acc:HGNC:19864]]	25833	OTF-11; PLA1; OCT-11; Skn-1a; OCT11; Epoc-1; POU2F3; PLA-1	Herpes simplex infection	POU domain, class 2, transcription factor 3
ENSG00000186007.8	2.50517	0.000117576	0.0106689	LEMD1	ENSG00000186007 [Biotype: protein_coding] [Chr_Location: 1:205381378-205457091] [Chr_Band: q32.1] [Chr_Strand: -1] [Description: LEM domain containing 1 [Source:HGNC Symbol;Acc:HGNC:18725]]	93273	LEMP-1; LEMD1; CT50	-	LEM domain-containing protein 1
ENSG00000168004.8	2.50513	0.000193942	0.0148475	HRASLS5	ENSG00000168004 [Biotype: protein_coding] [Chr_Location: 11:63461404-63491194] [Chr_Band: q12.3] [Chr_Strand: -1] [Description: HRAS like suppressor family member 5 [Source:HGNC Symbol;Acc:HGNC:24978]]	117245	HRSL5; HRLP5; iNAT; HRASLS5; RLP1	-	Ca(2+)-independent N-acyltransferase;
ENSG00000185467.7	2.48205	2.83e-05	0.00439653	KPNA7	ENSG00000185467 [Biotype: protein_coding] [Chr_Location: 7:99173574-99207506] [Chr_Band: q22.1] [Chr_Strand: -1] [Description: karyopherin subunit alpha 7 [Source:HGNC Symbol;Acc:HGNC:21839]]; ENSG00000284068 [Biotype: protein_coding] [Chr_Location: CHR_HG2088_PATCH:99173574-99207506] [Chr_Band: ] [Chr_Strand: -1] [Description: karyopherin subunit alpha 7 [Source:HGNC Symbol;Acc:HGNC:21839]]	402569	KPNA7; IPOA8	-	Importin subunit alpha-8
ENSG00000130294.13	2.47338	7.11e-05	0.00782913	KIF1A	ENSG00000130294 [Biotype: protein_coding] [Chr_Location: 2:240713764-240820308] [Chr_Band: q37.3] [Chr_Strand: -1] [Description: kinesin family member 1A [Source:HGNC Symbol;Acc:HGNC:888]]	547	C2orf20; ATSV; HSN2C; SPG30; KIF1A; MRD9; UNC104	-	Kinesin-like protein KIF1A
ENSG00000153802.10	2.46721	0.00102136	0.0442602	TMPRSS11D	ENSG00000153802 [Biotype: protein_coding] [Chr_Location: 4:67820876-67884032] [Chr_Band: q13.2] [Chr_Strand: -1] [Description: transmembrane protease, serine 11D [Source:HGNC Symbol;Acc:HGNC:24059]]	9407	HAT; TMPRSS11D	-	Transmembrane protease serine 11D;
ENSG00000128422.14	2.44571	0.000262785	0.0185064	KRT17	ENSG00000128422 [Biotype: protein_coding] [Chr_Location: 17:41619437-41624842] [Chr_Band: q21.2] [Chr_Strand: -1] [Description: keratin 17 [Source:HGNC Symbol;Acc:HGNC:6427]]	3872	CK-17; K17; 39.1; KRT17; PC; PCHC1; PC2	-	; Keratin, type I cytoskeletal 17
ENSG00000086696.9	2.43418	0.000149999	0.0124937	HSD17B2	ENSG00000086696 [Biotype: protein_coding] [Chr_Location: 16:82035004-82098534] [Chr_Band: q23.3] [Chr_Strand: 1] [Description: hydroxysteroid 17-beta dehydrogenase 2 [Source:HGNC Symbol;Acc:HGNC:5211]]	3294	SDR9C2; EDH17B2; HSD17; HSD17B2	Ovarian steroidogenesis; Steroid hormone biosynthesis; Metabolic pathways	Estradiol 17-beta-dehydrogenase 2
ENSG00000265190.5	2.43056	0.000383972	0.0236693	ANXA8	ENSG00000265190 [Biotype: protein_coding] [Chr_Location: 10:47460162-47484158] [Chr_Band: q11.22] [Chr_Strand: -1] [Description: annexin A8 [Source:HGNC Symbol;Acc:HGNC:546]]	653145	ANXA8; ANX8; CH17-360D5.2	-	Annexin A8; Annexin
ENSG00000143631.10	2.42482	0.000251363	0.0178524	FLG	ENSG00000143631 [Biotype: protein_coding] [Chr_Location: 1:152302175-152325203] [Chr_Band: q21.3] [Chr_Strand: -1] [Description: filaggrin [Source:HGNC Symbol;Acc:HGNC:3748]]	2312	ATOD2; FLG	-	Filaggrin
ENSG00000198753.10	2.42192	5.46e-05	0.00652583	PLXNB3	ENSG00000198753 [Biotype: protein_coding] [Chr_Location: X:153764196-153779346] [Chr_Band: q28] [Chr_Strand: 1] [Description: plexin B3 [Source:HGNC Symbol;Acc:HGNC:9105]]	5365	PLXN6; PLXNB3; PLEXR; PLEXB3	Axon guidance	Plexin-B3;
ENSG00000166682.9	2.40789	1.63e-06	0.000576037	TMPRSS5	ENSG00000166682 [Biotype: protein_coding] [Chr_Location: 11:113687550-113706373] [Chr_Band: q23.2] [Chr_Strand: -1] [Description: transmembrane protease, serine 5 [Source:HGNC Symbol;Acc:HGNC:14908]]	80975	SPINESIN; TMPRSS5	-	; Transmembrane protease serine 5
ENSG00000164530.12	2.40449	0.000434363	0.0255632	PI16	ENSG00000164530 [Biotype: protein_coding] [Chr_Location: 6:36948263-36964837] [Chr_Band: p21.2] [Chr_Strand: 1] [Description: peptidase inhibitor 16 [Source:HGNC Symbol;Acc:HGNC:21245]]	221476	PI16; CD364; CRISP9; MSMBBP; PSPBP	-	Peptidase inhibitor 16
ENSG00000137868.17	2.40211	2.12e-05	0.00374124	STRA6	ENSG00000137868 [Biotype: protein_coding] [Chr_Location: 15:74179466-74212267] [Chr_Band: q24.1] [Chr_Strand: -1] [Description: stimulated by retinoic acid 6 [Source:HGNC Symbol;Acc:HGNC:30650]]	64220	PP14296; STRA6; MCOPS9; MCOPCB8	-	Receptor for retinol uptake STRA6;
ENSG00000005981.11	2.39977	0.000312519	0.0207829	ASB4	ENSG00000005981 [Biotype: protein_coding] [Chr_Location: 7:95478444-95540232] [Chr_Band: q21.3] [Chr_Strand: 1] [Description: ankyrin repeat and SOCS box containing 4 [Source:HGNC Symbol;Acc:HGNC:16009]]	51666	ASB-4; ASB4	-	Ankyrin repeat and SOCS box protein 4
ENSG00000177494.5	2.38128	0.000121967	0.0109209	ZBED2	ENSG00000177494 [Biotype: protein_coding] [Chr_Location: 3:111592900-111595443] [Chr_Band: q13.13] [Chr_Strand: -1] [Description: zinc finger BED-type containing 2 [Source:HGNC Symbol;Acc:HGNC:20710]]	79413	ZBED2	-	Zinc finger BED domain-containing protein 2
ENSG00000184144.8	2.37864	0.000422925	0.0252456	CNTN2	ENSG00000184144 [Biotype: protein_coding] [Chr_Location: 1:205042937-205078284] [Chr_Band: q32.1] [Chr_Strand: 1] [Description: contactin 2 [Source:HGNC Symbol;Acc:HGNC:2172]]	6900	TAX; AXT; TAG-1; CNTN2; FAME5; TAX1	Cell adhesion molecules (CAMs)	Contactin-2;
ENSG00000183638.5	2.35672	0.000108628	0.010277	RP1L1	ENSG00000183638 [Biotype: protein_coding] [Chr_Location: 8:10606349-10712187] [Chr_Band: p23.1] [Chr_Strand: -1] [Description: RP1 like 1 [Source:HGNC Symbol;Acc:HGNC:15946]]	94137	RP1L1; DCDC4B	-
ENSG00000167676.3	2.35654	0.000386655	0.0237594	PLIN4	ENSG00000167676 [Biotype: protein_coding] [Chr_Location: 19:4502180-4518465] [Chr_Band: p13.3] [Chr_Strand: -1] [Description: perilipin 4 [Source:HGNC Symbol;Acc:HGNC:29393]]	729359	KIAA1881; PLIN4; S3-12	-	Perilipin-4;
ENSG00000103044.9	2.35528	9.91e-06	0.00198974	HAS3	ENSG00000103044 [Biotype: protein_coding] [Chr_Location: 16:69105564-69118719] [Chr_Band: q22.1] [Chr_Strand: 1] [Description: hyaluronan synthase 3 [Source:HGNC Symbol;Acc:HGNC:4820]]	3038	HAS3	-	; Hyaluronan synthase 3
ENSG00000196542.7	2.34579	0.000728819	0.0358279	SPTSSB	ENSG00000196542 [Biotype: protein_coding] [Chr_Location: 3:161344792-161372880] [Chr_Band: q26.1] [Chr_Strand: -1] [Description: serine palmitoyltransferase small subunit B [Source:HGNC Symbol;Acc:HGNC:24045]]	165679	ADMP; SPTSSB; C3orf57; SSSPTB	-	Serine palmitoyltransferase small subunit B;
ENSG00000189058.7	2.34463	3.7e-05	0.00510056	APOD	ENSG00000189058 [Biotype: protein_coding] [Chr_Location: 3:195568702-195584205] [Chr_Band: q29] [Chr_Strand: -1] [Description: apolipoprotein D [Source:HGNC Symbol;Acc:HGNC:612]]	347	APOD	-	Apolipoprotein D
ENSG00000153446.14	2.33602	0.000163017	0.0132265	C16orf89	ENSG00000153446 [Biotype: protein_coding] [Chr_Location: 16:5044122-5066110] [Chr_Band: p13.3] [Chr_Strand: -1] [Description: chromosome 16 open reading frame 89 [Source:HGNC Symbol;Acc:HGNC:28687]]	146556	C16orf89	-	UPF0764 protein C16orf89
ENSG00000186895.2	2.33195	0.000983918	0.0429638	FGF3	ENSG00000186895 [Biotype: protein_coding] [Chr_Location: 11:69810224-69819024] [Chr_Band: q13.3] [Chr_Strand: -1] [Description: fibroblast growth factor 3 [Source:HGNC Symbol;Acc:HGNC:3681]]	2248	FGF3; INT2; HBGF-3	Melanoma; Rap1 signaling pathway; MAPK signaling pathway; Ras signaling pathway; Regulation of actin cytoskeleton; Pathways in cancer; PI3K-Akt signaling pathway	Fibroblast growth factor 3
ENSG00000171798.16	2.32939	5.22e-05	0.00639186	KNDC1	ENSG00000171798 [Biotype: protein_coding] [Chr_Location: 10:133160447-133226412] [Chr_Band: q26.3] [Chr_Strand: 1] [Description: kinase non-catalytic C-lobe domain containing 1 [Source:HGNC Symbol;Acc:HGNC:29374]]	85442	C10orf23; RASGEF2; Very-KIND; KNDC1; bB439H18.3; v-KIND	-	Protein very KIND
ENSG00000175874.8	2.32801	3.56e-05	0.00499201	CREG2	ENSG00000175874 [Biotype: protein_coding] [Chr_Location: 2:101345551-101387595] [Chr_Band: q11.2] [Chr_Strand: -1] [Description: cellular repressor of E1A stimulated genes 2 [Source:HGNC Symbol;Acc:HGNC:14272]]	200407	CREG2	-	Protein CREG2
ENSG00000067842.16	2.32424	0.000831066	0.0387666	ATP2B3	ENSG00000067842 [Biotype: protein_coding] [Chr_Location: X:153517676-153582939] [Chr_Band: q28] [Chr_Strand: 1] [Description: ATPase plasma membrane Ca2+ transporting 3 [Source:HGNC Symbol;Acc:HGNC:816]]	492	ATP2B3; PMCA3; CFAP39; CLA2; OPCA; PMCA3a; SCAX1	Salivary secretion; Calcium signaling pathway; cGMP-PKG signaling pathway; Adrenergic signaling in cardiomyocytes; cAMP signaling pathway; Pancreatic secretion	Plasma membrane calcium-transporting ATPase 3
ENSG00000167419.9	2.32037	0.000853867	0.0392075	LPO	ENSG00000167419 [Biotype: protein_coding] [Chr_Location: 17:58218548-58268518] [Chr_Band: q22] [Chr_Strand: 1] [Description: lactoperoxidase [Source:HGNC Symbol;Acc:HGNC:6678]]	4025	SPO; LPO	Salivary secretion	Lactoperoxidase
ENSG00000183128.7	2.31008	0.0012268	0.0498544	CALHM3	ENSG00000183128 [Biotype: protein_coding] [Chr_Location: 10:103472804-103479240] [Chr_Band: q24.33] [Chr_Strand: -1] [Description: calcium homeostasis modulator 3 [Source:HGNC Symbol;Acc:HGNC:23458]]	119395	CALHM3; FAM26A; bA225H22.7	-	Calcium homeostasis modulator protein 3
ENSG00000118898.14	2.30919	2.22e-08	1.85e-05	PPL	ENSG00000118898 [Biotype: protein_coding] [Chr_Location: 16:4882507-4960741] [Chr_Band: p13.3] [Chr_Strand: -1] [Description: periplakin [Source:HGNC Symbol;Acc:HGNC:9273]]	5493	PPL	-	Periplakin
ENSG00000167914.9	2.30853	1.09e-06	0.000429458	GSDMA	ENSG00000167914 [Biotype: protein_coding] [Chr_Location: 17:39953263-39977766] [Chr_Band: q21.1] [Chr_Strand: 1] [Description: gasdermin A [Source:HGNC Symbol;Acc:HGNC:13311]]	284110	GSDMA; FKSG9; GSDM; GSDM1	-	Gasdermin-A
ENSG00000133985.2	2.30381	2.72e-06	0.00077401	TTC9	ENSG00000133985 [Biotype: protein_coding] [Chr_Location: 14:70641787-70675360] [Chr_Band: q24.2] [Chr_Strand: 1] [Description: tetratricopeptide repeat domain 9 [Source:HGNC Symbol;Acc:HGNC:20267]]	23508	TTC9; TTC9A	-	Tetratricopeptide repeat protein 9A;
ENSG00000124664.9	2.30362	3.27e-05	0.00482496	SPDEF	ENSG00000124664 [Biotype: protein_coding] [Chr_Location: 6:34537802-34556333] [Chr_Band: p21.31] [Chr_Strand: -1] [Description: SAM pointed domain containing ETS transcription factor [Source:HGNC Symbol;Acc:HGNC:17257]]	25803	PDEF; bA375E1.3; SPDEF	-	SAM pointed domain-containing Ets transcription factor
ENSG00000175785.11	2.3002	0.0005327	0.029795	PRIMA1	ENSG00000274089 [Biotype: protein_coding] [Chr_Location: CHR_HSCHR14_7_CTG1:93718298-93788481] [Chr_Band: ] [Chr_Strand: -1] [Description: proline rich membrane anchor 1 [Source:HGNC Symbol;Acc:HGNC:18319]]; ENSG00000175785 [Biotype: protein_coding] [Chr_Location: 14:93718298-93788481] [Chr_Band: q32.12] [Chr_Strand: -1] [Description: proline rich membrane anchor 1 [Source:HGNC Symbol;Acc:HGNC:18319]]	145270	PRIMA1; PRIMA	-	; Proline-rich membrane anchor 1
ENSG00000125872.7	2.29587	0.000349913	0.0223793	LRRN4	ENSG00000125872 [Biotype: protein_coding] [Chr_Location: 20:6040778-6054049] [Chr_Band: p12.3] [Chr_Strand: -1] [Description: leucine rich repeat neuronal 4 [Source:HGNC Symbol;Acc:HGNC:16208]]	164312	dJ1056H1.1; NLRR-4; LRRN4; C20orf75; NLRR4	-	Leucine-rich repeat neuronal protein 4
ENSG00000143320.7	2.28224	0.000359477	0.0228163	CRABP2	ENSG00000143320 [Biotype: protein_coding] [Chr_Location: 1:156699606-156705816] [Chr_Band: q23.1] [Chr_Strand: -1] [Description: cellular retinoic acid binding protein 2 [Source:HGNC Symbol;Acc:HGNC:2339]]	1382	CRABP2; CRABP-II; RBP6	-	Cellular retinoic acid-binding protein 2
ENSG00000167656.4	2.27665	0.000451636	0.0263938	LY6D	ENSG00000167656 [Biotype: protein_coding] [Chr_Location: 8:142784880-142786592] [Chr_Band: q24.3] [Chr_Strand: -1] [Description: lymphocyte antigen 6 family member D [Source:HGNC Symbol;Acc:HGNC:13348]]	8581	E48; LY6D; Ly-6D	-	Lymphocyte antigen 6D
ENSG00000099937.9	2.27536	0.00108434	0.045844	SERPIND1	ENSG00000099937 [Biotype: protein_coding] [Chr_Location: 22:20773879-20787720] [Chr_Band: q11.21] [Chr_Strand: 1] [Description: serpin family D member 1 [Source:HGNC Symbol;Acc:HGNC:4838]]	3053	SERPIND1; D22S673; HCII; HC2; LS2; HCF2; HLS2; THPH10	Complement and coagulation cascades	Heparin cofactor 2;
ENSG00000264230.6	2.26946	0.000568128	0.031046	ANXA8L1	ENSG00000264230 [Biotype: protein_coding] [Chr_Location: 10:46375627-46537864] [Chr_Band: q11.22] [Chr_Strand: 1] [Description: annexin A8 like 1 [Source:HGNC Symbol;Acc:HGNC:23334]]	728113	VAC-beta; ANXA8L1; ANXA8L2; ANXA8; bA145E20.2	-	Annexin A8; Annexin A8-like protein 1; Annexin
ENSG00000129048.6	2.26842	0.000110732	0.0103976	ACKR4	ENSG00000129048 [Biotype: protein_coding] [Chr_Location: 3:132597237-132618967] [Chr_Band: q22.1] [Chr_Strand: 1] [Description: atypical chemokine receptor 4 [Source:HGNC Symbol;Acc:HGNC:1611]]	51554	CCBP2; CKR-11; ACKR4; CCR-11; CCR10; CCRL1; PPR1; CCX-CKR; CCR11; CCX CKR; CC-CKR-11; VSHK1	-	Atypical chemokine receptor 4
ENSG00000174564.11	2.2538	0.000216941	0.0159165	IL20RB	ENSG00000174564 [Biotype: protein_coding] [Chr_Location: 3:136946230-137011085] [Chr_Band: q22.3] [Chr_Strand: 1] [Description: interleukin 20 receptor subunit beta [Source:HGNC Symbol;Acc:HGNC:6004]]	53833	IL20RB; DIRS1; FNDC6; IL-20R2	Cytokine-cytokine receptor interaction; Jak-STAT signaling pathway	Interleukin-20 receptor subunit beta
ENSG00000179023.8	2.25312	0.000172849	0.0137155	KLHDC7A	ENSG00000179023 [Biotype: protein_coding] [Chr_Location: 1:18480982-18486126] [Chr_Band: p36.13] [Chr_Strand: 1] [Description: kelch domain containing 7A [Source:HGNC Symbol;Acc:HGNC:26791]]	127707	KLHDC7A	-	Kelch domain-containing protein 7A
ENSG00000006071.10	2.24529	9.1e-05	0.00920367	ABCC8	ENSG00000006071 [Biotype: protein_coding] [Chr_Location: 11:17392885-17476845] [Chr_Band: p15.1] [Chr_Strand: -1] [Description: ATP binding cassette subfamily C member 8 [Source:HGNC Symbol;Acc:HGNC:59]]	6833	ABCC8; MRP8; PHHI; SUR1; SUR1delta2; ABC36; SUR; HHF1; HI; HRINS; TNDM2	ABC transporters; Type II diabetes mellitus; Insulin secretion	ATP-binding cassette sub-family C member 8
ENSG00000138669.8	2.22272	8.75e-05	0.00898577	PRKG2	ENSG00000138669 [Biotype: protein_coding] [Chr_Location: 4:81087370-81215117] [Chr_Band: q21.21] [Chr_Strand: -1] [Description: protein kinase, cGMP-dependent, type II [Source:HGNC Symbol;Acc:HGNC:9416]]	5593	PRKG2; PRKGR2; cGK2; cGKII	Regulation of lipolysis in adipocytes; Salivary secretion; Long-term depression; Platelet activation; Circadian entrainment; Renin secretion; cGMP-PKG signaling pathway; Gap junction; Olfactory transduction	cGMP-dependent protein kinase 2; cGMP-dependent protein kinase;
ENSG00000101842.12	2.2148	0.000362959	0.0229681	VSIG1	ENSG00000101842 [Biotype: protein_coding] [Chr_Location: X:108044970-108079184] [Chr_Band: q22.3] [Chr_Strand: 1] [Description: V-set and immunoglobulin domain containing 1 [Source:HGNC Symbol;Acc:HGNC:28675]]	340547	GPA34; 1700062D20Rik; VSIG1; dJ889N15.1	-	V-set and immunoglobulin domain-containing protein 1
ENSG00000112936.17	2.20967	0.000569811	0.031046	C7	ENSG00000112936 [Biotype: protein_coding] [Chr_Location: 5:40909252-40982939] [Chr_Band: p13.1] [Chr_Strand: 1] [Description: complement C7 [Source:HGNC Symbol;Acc:HGNC:1346]]	730	C7	Complement and coagulation cascades; Prion diseases; Systemic lupus erythematosus	; Complement component C7
ENSG00000130720.11	2.20757	0.00102216	0.0442602	FIBCD1	ENSG00000130720 [Biotype: protein_coding] [Chr_Location: 9:130902438-130939286] [Chr_Band: q34.12] [Chr_Strand: -1] [Description: fibrinogen C domain containing 1 [Source:HGNC Symbol;Acc:HGNC:25922]]	84929	FIBCD1	-	Fibrinogen C domain-containing protein 1
ENSG00000158825.5	2.19873	2.19e-05	0.00375647	CDA	ENSG00000158825 [Biotype: protein_coding] [Chr_Location: 1:20588948-20618908] [Chr_Band: p36.12] [Chr_Strand: 1] [Description: cytidine deaminase [Source:HGNC Symbol;Acc:HGNC:1712]]	978	CDD; CDA	Drug metabolism - other enzymes; Metabolic pathways; Pyrimidine metabolism	Cytidine deaminase
ENSG00000057019.14	2.19782	5.73e-05	0.00671315	DCBLD2	ENSG00000057019 [Biotype: protein_coding] [Chr_Location: 3:98795941-98901689] [Chr_Band: q12.1] [Chr_Strand: -1] [Description: discoidin, CUB and LCCL domain containing 2 [Source:HGNC Symbol;Acc:HGNC:24627]]	131566	ESDN; DCBLD2; CLCP1	-	Discoidin, CUB and LCCL domain-containing protein 2
ENSG00000073734.8	2.19611	0.000758669	0.0367903	ABCB11	ENSG00000276582 [Biotype: protein_coding] [Chr_Location: CHR_HSCHR2_1_CTG7_2:168939927-168953422] [Chr_Band: ] [Chr_Strand: -1] [Description: ATP binding cassette subfamily B member 11 [Source:HGNC Symbol;Acc:HGNC:42]]; ENSG00000073734 [Biotype: protein_coding] [Chr_Location: 2:168922938-169031322] [Chr_Band: q31.1] [Chr_Strand: -1] [Description: ATP binding cassette subfamily B member 11 [Source:HGNC Symbol;Acc:HGNC:42]]	8647	BSEP; PFIC2; PFIC-2; ABC16; PGY4; ABCB11; BRIC2; SPGP	ABC transporters; Bile secretion	Bile salt export pump
ENSG00000070985.12	2.195	0.000107161	0.0102602	TRPM5	ENSG00000070985 [Biotype: protein_coding] [Chr_Location: 11:2404515-2423045] [Chr_Band: p15.5] [Chr_Strand: -1] [Description: transient receptor potential cation channel subfamily M member 5 [Source:HGNC Symbol;Acc:HGNC:14323]]	29850	MTR1; LTRPC5; TRPM5	Taste transduction	Transient receptor potential cation channel subfamily M member 5
ENSG00000198835.3	2.17723	0.000217122	0.0159165	GJC2	ENSG00000198835 [Biotype: protein_coding] [Chr_Location: 1:228149852-228159826] [Chr_Band: q42.13] [Chr_Strand: 1] [Description: gap junction protein gamma 2 [Source:HGNC Symbol;Acc:HGNC:17494]]	57165	Cx47; GJA12; LMPH1C; SPG44; GJC2; CX46.6; HLD2; PMLDAR	-	Gap junction gamma-2 protein
ENSG00000197191.4	2.17581	3.64e-05	0.00507201	CYSRT1	ENSG00000197191 [Biotype: protein_coding] [Chr_Location: 9:137224635-137226311] [Chr_Band: q34.3] [Chr_Strand: 1] [Description: cysteine rich tail 1 [Source:HGNC Symbol;Acc:HGNC:30529]]	375791	C9orf169; CYSRT1	-	Cysteine-rich tail protein 1;
ENSG00000232237.3	2.17338	8.1e-05	0.00852955	ASCL5	ENSG00000232237 [Biotype: protein_coding] [Chr_Location: 1:201113953-201127184] [Chr_Band: q32.1] [Chr_Strand: -1] [Description: achaete-scute family bHLH transcription factor 5 [Source:HGNC Symbol;Acc:HGNC:33169]]	647219	ASCL5; bHLHa47	-
ENSG00000164825.3	2.17264	0.000620345	0.0330023	DEFB1	ENSG00000164825 [Biotype: protein_coding] [Chr_Location: 8:6870575-6878022] [Chr_Band: p23.1] [Chr_Strand: -1] [Description: defensin beta 1 [Source:HGNC Symbol;Acc:HGNC:2766]]	1672	DEFB1; BD1; DEFB-1; DEFB101; HBD1	-	Beta-defensin 1
ENSG00000197249.11	2.17025	7.88e-06	0.00168896	SERPINA1	ENSG00000277377 [Biotype: protein_coding] [Chr_Location: CHR_HSCHR14_7_CTG1:94378757-94392703] [Chr_Band: ] [Chr_Strand: -1] [Description: serpin family A member 1 [Source:HGNC Symbol;Acc:HGNC:8941]]; ENSG00000197249 [Biotype: protein_coding] [Chr_Location: 14:94376747-94390693] [Chr_Band: q32.13] [Chr_Strand: -1] [Description: serpin family A member 1 [Source:HGNC Symbol;Acc:HGNC:8941]]	5265	AAT; PRO2275; alpha1AT; nNIF; A1A; SERPINA1; A1AT; PI; PI1	Complement and coagulation cascades	Alpha-1-antitrypsin;
ENSG00000139289.12	2.16745	1.36e-05	0.00256724	PHLDA1	ENSG00000139289 [Biotype: protein_coding] [Chr_Location: 12:76025447-76033932] [Chr_Band: q21.2] [Chr_Strand: -1] [Description: pleckstrin homology like domain family A member 1 [Source:HGNC Symbol;Acc:HGNC:8933]]	22822	DT1P1B11; TDAG51; PHLDA1; PHRIP	-	Pleckstrin homology-like domain family A member 1
ENSG00000075073.13	2.16057	0.000187772	0.0144406	TACR2	ENSG00000075073 [Biotype: protein_coding] [Chr_Location: 10:69403903-69416867] [Chr_Band: q22.1] [Chr_Strand: -1] [Description: tachykinin receptor 2 [Source:HGNC Symbol;Acc:HGNC:11527]]	6865	TACR2; NKNAR; SKR; NK2R; TAC2R	Calcium signaling pathway; Neuroactive ligand-receptor interaction	Substance-K receptor
ENSG00000188064.8	2.1597	0.00114325	0.047545	WNT7B	ENSG00000188064 [Biotype: protein_coding] [Chr_Location: 22:45920362-45977129] [Chr_Band: q13.31] [Chr_Strand: -1] [Description: Wnt family member 7B [Source:HGNC Symbol;Acc:HGNC:12787]]	7477	WNT7B	Hedgehog signaling pathway; Basal cell carcinoma; Melanogenesis; HTLV-I infection; Hippo signaling pathway; Wnt signaling pathway; Signaling pathways regulating pluripotency of stem cells; Pathways in cancer; Proteoglycans in cancer	Protein Wnt; Protein Wnt-7b
ENSG00000165072.9	2.14589	0.000981483	0.0429638	MAMDC2	ENSG00000165072 [Biotype: protein_coding] [Chr_Location: 9:70043581-70226970] [Chr_Band: q21.12] [Chr_Strand: 1] [Description: MAM domain containing 2 [Source:HGNC Symbol;Acc:HGNC:23673]]; ENSG00000278608 [Biotype: protein_coding] [Chr_Location: CHR_HSCHR9_1_CTG3:70043581-70176862] [Chr_Band: ] [Chr_Strand: 1] [Description: MAM domain containing 2 [Source:HGNC Symbol;Acc:HGNC:23673]]	256691	MAMDC2	-	MAM domain-containing protein 2
ENSG00000205426.9	2.14113	5.17e-05	0.00638344	KRT81	ENSG00000205426 [Biotype: protein_coding] [Chr_Location: 12:52285913-52291534] [Chr_Band: q13.13] [Chr_Strand: -1] [Description: keratin 81 [Source:HGNC Symbol;Acc:HGNC:6458]]	3887	MLN137; Hb-1; KRT81; ghHkb1; HB1; KRTHB1; hHAKB2-1	-	Keratin, type II cuticular Hb1
ENSG00000197253.12	2.1365	6.2e-05	0.00702933	TPSB2	ENSG00000197253 [Biotype: protein_coding] [Chr_Location: 16:1227272-1230184] [Chr_Band: p13.3] [Chr_Strand: -1] [Description: tryptase beta 2 (gene/pseudogene) [Source:HGNC Symbol;Acc:HGNC:14120]]	64499	TPS2; tryptaseC; TPSB2; tryptaseB	-	Tryptase beta-2;
ENSG00000163083.5	2.12387	0.000152495	0.0126179	INHBB	ENSG00000163083 [Biotype: protein_coding] [Chr_Location: 2:120346143-120351808] [Chr_Band: q14.2] [Chr_Strand: 1] [Description: inhibin beta B subunit [Source:HGNC Symbol;Acc:HGNC:6067]]	3625	INHBB	Signaling pathways regulating pluripotency of stem cells; TGF-beta signaling pathway; Cytokine-cytokine receptor interaction	Inhibin beta B chain
ENSG00000120149.8	2.11823	7.95e-06	0.00168896	MSX2	ENSG00000120149 [Biotype: protein_coding] [Chr_Location: 5:174724533-174730893] [Chr_Band: q35.2] [Chr_Strand: 1] [Description: msh homeobox 2 [Source:HGNC Symbol;Acc:HGNC:7392]]	4488	FPP; CRS2; HOX8; MSX2; PFM; PFM1; MSH	HTLV-I infection	; Homeobox protein MSX-2
ENSG00000088002.10	2.11144	2.99e-05	0.00457043	SULT2B1	ENSG00000088002 [Biotype: protein_coding] [Chr_Location: 19:48552075-48599425] [Chr_Band: q13.33] [Chr_Strand: 1] [Description: sulfotransferase family 2B member 1 [Source:HGNC Symbol;Acc:HGNC:11459]]	6820	SULT2B1; HSST2; ARCI14	Steroid hormone biosynthesis	Sulfotransferase family cytosolic 2B member 1
ENSG00000258947.5	2.11114	9.18e-06	0.00189763	TUBB3	ENSG00000258947 [Biotype: protein_coding] [Chr_Location: 16:89921392-89938761] [Chr_Band: q24.3] [Chr_Strand: 1] [Description: tubulin beta 3 class III [Source:HGNC Symbol;Acc:HGNC:20772]]	10381	CDCBM1; CFEOM3A; beta-4; TUBB4; CDCBM; CFEOM3; TUBB3; FEOM3	Pathogenic Escherichia coli infection; Gap junction; Phagosome	Tubulin beta-3 chain; Tubulin beta chain
ENSG00000123560.12	2.10502	0.00103374	0.0446073	PLP1	ENSG00000123560 [Biotype: protein_coding] [Chr_Location: X:103773718-103792619] [Chr_Band: q22.2] [Chr_Strand: 1] [Description: proteolipid protein 1 [Source:HGNC Symbol;Acc:HGNC:9086]]	5354	PLP1; SPG2; MMPL; HLD1; PLP; GPM6C; PLP/DM20; PMD	-	; Myelin proteolipid protein
ENSG00000128510.9	2.10043	0.000551889	0.0304767	CPA4	ENSG00000128510 [Biotype: protein_coding] [Chr_Location: 7:130293134-130324180] [Chr_Band: q32.2] [Chr_Strand: 1] [Description: carboxypeptidase A4 [Source:HGNC Symbol;Acc:HGNC:15740]]	51200	CPA3; CPA4	-	; Carboxypeptidase A4
ENSG00000133169.5	2.09946	0.000450238	0.0263736	BEX1	ENSG00000133169 [Biotype: protein_coding] [Chr_Location: X:103062651-103064240] [Chr_Band: q22.1] [Chr_Strand: -1] [Description: brain expressed X-linked 1 [Source:HGNC Symbol;Acc:HGNC:1036]]	55859	BEX2; HBEX2; BEX1; HGR74-h	-	Protein BEX1
ENSG00000104435.12	2.09011	0.000184754	0.0142962	STMN2	ENSG00000104435 [Biotype: protein_coding] [Chr_Location: 8:79610814-79666175] [Chr_Band: q21.13] [Chr_Strand: 1] [Description: stathmin 2 [Source:HGNC Symbol;Acc:HGNC:10577]]	11075	STMN2; SCG10; SCGN10	-	Stathmin-2
ENSG00000253368.3	2.08885	0.000229404	0.0165746	TRNP1	ENSG00000253368 [Biotype: protein_coding] [Chr_Location: 1:26993707-27000898] [Chr_Band: p36.11] [Chr_Strand: 1] [Description: TMF1-regulated nuclear protein 1 [Source:HGNC Symbol;Acc:HGNC:34348]]	388610	C1orf225; TRNP1; TNRP	-	TMF-regulated nuclear protein 1
ENSG00000170175.9	2.08878	2.83e-07	0.000139067	CHRNB1	ENSG00000170175 [Biotype: protein_coding] [Chr_Location: 17:7445061-7457707] [Chr_Band: p13.1] [Chr_Strand: 1] [Description: cholinergic receptor nicotinic beta 1 subunit [Source:HGNC Symbol;Acc:HGNC:1961]]; ENSG00000283946 [Biotype: protein_coding] [Chr_Location: CHR_HG2046_PATCH:7445061-7457707] [Chr_Band: ] [Chr_Strand: 1] [Description: cholinergic receptor nicotinic beta 1 subunit [Source:HGNC Symbol;Acc:HGNC:1961]]	1140	CHRNB; ACHRB; CMS2A; CMS2C; SCCMS; CMS1D; CHRNB1	Neuroactive ligand-receptor interaction	Acetylcholine receptor subunit beta
ENSG00000100448.3	2.08848	0.000845957	0.039129	CTSG	ENSG00000100448 [Biotype: protein_coding] [Chr_Location: 14:24573522-24576260] [Chr_Band: q12] [Chr_Strand: -1] [Description: cathepsin G [Source:HGNC Symbol;Acc:HGNC:2532]]	1511	CG; CATG; CTSG	Neuroactive ligand-receptor interaction; Renin-angiotensin system; Systemic lupus erythematosus; Lysosome; Amoebiasis	Cathepsin G
ENSG00000204335.3	2.07651	0.000431866	0.025476	SP5	ENSG00000204335 [Biotype: protein_coding] [Chr_Location: 2:170715351-170718078] [Chr_Band: q31.1] [Chr_Strand: 1] [Description: Sp5 transcription factor [Source:HGNC Symbol;Acc:HGNC:14529]]	389058	SP5	-	Transcription factor Sp5
ENSG00000106178.5	2.07166	0.000123115	0.0109454	CCL24	ENSG00000106178 [Biotype: protein_coding] [Chr_Location: 7:75811665-75823356] [Chr_Band: q11.23] [Chr_Strand: -1] [Description: C-C motif chemokine ligand 24 [Source:HGNC Symbol;Acc:HGNC:10623]]	6369	CCL24; SCYA24; MPIF2; Ckb-6; MPIF-2	Chemokine signaling pathway; Cytokine-cytokine receptor interaction	C-C motif chemokine 24
ENSG00000133067.16	2.06997	0.000966311	0.0425771	LGR6	ENSG00000133067 [Biotype: protein_coding] [Chr_Location: 1:202193901-202319781] [Chr_Band: q32.1] [Chr_Strand: 1] [Description: leucine rich repeat containing G protein-coupled receptor 6 [Source:HGNC Symbol;Acc:HGNC:19719]]	59352	GPCR; VTS20631; LGR6	-	Leucine-rich repeat-containing G-protein coupled receptor 6
ENSG00000165272.13	2.06333	0.000291777	0.0198642	AQP3	ENSG00000165272 [Biotype: protein_coding] [Chr_Location: 9:33441154-33447611] [Chr_Band: p13.3] [Chr_Strand: -1] [Description: aquaporin 3 (Gill blood group) [Source:HGNC Symbol;Acc:HGNC:636]]	360	GIL; AQP-3; AQP3	Vasopressin-regulated water reabsorption	Aquaporin-3
ENSG00000189433.5	2.062	0.000545735	0.0302702	GJB4	ENSG00000189433 [Biotype: protein_coding] [Chr_Location: 1:34759741-34763724] [Chr_Band: p34.3] [Chr_Strand: 1] [Description: gap junction protein beta 4 [Source:HGNC Symbol;Acc:HGNC:4286]]	127534	EKVP2; CX30.3; GJB4; EKV	-	Gap junction beta-4 protein
ENSG00000110492.14	2.06178	2.39e-05	0.00393962	MDK	ENSG00000110492 [Biotype: protein_coding] [Chr_Location: 11:46380756-46383837] [Chr_Band: p11.2] [Chr_Strand: 1] [Description: midkine (neurite growth-promoting factor 2) [Source:HGNC Symbol;Acc:HGNC:6972]]	4192	MK; MDK; NEGF2; ARAP	-	Midkine
ENSG00000101197.11	2.05945	0.00024543	0.0174806	BIRC7	ENSG00000101197 [Biotype: protein_coding] [Chr_Location: 20:63235883-63240507] [Chr_Band: q13.33] [Chr_Strand: 1] [Description: baculoviral IAP repeat containing 7 [Source:HGNC Symbol;Acc:HGNC:13702]]	79444	MLIAP; KIAP; LIVIN; BIRC7; RNF50; ML-IAP	Small cell lung cancer; Apoptosis; Pathways in cancer; Ubiquitin mediated proteolysis; Toxoplasmosis	Baculoviral IAP repeat-containing protein 7
ENSG00000175592.7	2.05793	2.84e-05	0.00439653	FOSL1	ENSG00000175592 [Biotype: protein_coding] [Chr_Location: 11:65892049-65900573] [Chr_Band: q13.1] [Chr_Strand: -1] [Description: FOS like 1, AP-1 transcription factor subunit [Source:HGNC Symbol;Acc:HGNC:13718]]	8061	FOSL1; FRA; FRA1; fra-1	Wnt signaling pathway; Osteoclast differentiation; HTLV-I infection	Fos-related antigen 1;
ENSG00000173267.12	2.05416	0.000339252	0.0219369	SNCG	ENSG00000173267 [Biotype: protein_coding] [Chr_Location: 10:86958618-86963260] [Chr_Band: q23.2] [Chr_Strand: 1] [Description: synuclein gamma [Source:HGNC Symbol;Acc:HGNC:11141]]	6623	BCSG1; SNCG; SR	-	Gamma-synuclein;
ENSG00000184905.7	2.04792	0.000814359	0.0385565	TCEAL2	ENSG00000184905 [Biotype: protein_coding] [Chr_Location: X:102125688-102127711] [Chr_Band: q22.1] [Chr_Strand: 1] [Description: transcription elongation factor A like 2 [Source:HGNC Symbol;Acc:HGNC:29818]]	140597	MY0876G05; TCEAL2; WEX1; my048	-	Transcription elongation factor A protein-like 2
ENSG00000135472.7	2.04419	6.9e-05	0.00768933	FAIM2	ENSG00000135472 [Biotype: protein_coding] [Chr_Location: 12:49866896-49904217] [Chr_Band: q13.12] [Chr_Strand: -1] [Description: Fas apoptotic inhibitory molecule 2 [Source:HGNC Symbol;Acc:HGNC:17067]]	23017	TMBIM2; NMP35; NGP35; LFG2; FAIM2; LFG	-	Protein lifeguard 2
ENSG00000162723.8	2.04324	0.000551101	0.0304767	SLAMF9	ENSG00000162723 [Biotype: protein_coding] [Chr_Location: 1:159951492-159954254] [Chr_Band: q23.2] [Chr_Strand: -1] [Description: SLAM family member 9 [Source:HGNC Symbol;Acc:HGNC:18430]]	89886	CD84H1; CD2F-10; SF2001; CD84-H1; SLAMF9; CD2F10	-	SLAM family member 9;
ENSG00000160862.11	2.04	0.000122902	0.0109454	AZGP1	ENSG00000160862 [Biotype: protein_coding] [Chr_Location: 7:99966720-99976157] [Chr_Band: q22.1] [Chr_Strand: -1] [Description: alpha-2-glycoprotein 1, zinc-binding [Source:HGNC Symbol;Acc:HGNC:910]]	563	AZGP1; ZA2G; ZAG	-	Zinc-alpha-2-glycoprotein;
ENSG00000058085.13	2.03702	9.39e-06	0.0019134	LAMC2	ENSG00000058085 [Biotype: protein_coding] [Chr_Location: 1:183186238-183244900] [Chr_Band: q25.3] [Chr_Strand: 1] [Description: laminin subunit gamma 2 [Source:HGNC Symbol;Acc:HGNC:6493]]	3918	EBR2A; BM600; LAMB2T; B2T; LAMC2; EBR2; CSF; LAMNB2	Toxoplasmosis; Small cell lung cancer; PI3K-Akt signaling pathway; ECM-receptor interaction; Pathways in cancer; Focal adhesion; Amoebiasis	Laminin subunit gamma-2
ENSG00000183032.9	2.035	0.00104359	0.0449521	SLC25A21	ENSG00000183032 [Biotype: protein_coding] [Chr_Location: 14:36678431-37172866] [Chr_Band: q13.3] [Chr_Strand: -1] [Description: solute carrier family 25 member 21 [Source:HGNC Symbol;Acc:HGNC:14411]]	89874	SLC25A21; ODC; ODC1	-	Mitochondrial 2-oxodicarboxylate carrier
ENSG00000175894.13	2.01736	0.00107364	0.0455451	TSPEAR	ENSG00000175894 [Biotype: protein_coding] [Chr_Location: 21:44497892-44711580] [Chr_Band: q22.3] [Chr_Strand: -1] [Description: thrombospondin type laminin G domain and EAR repeats [Source:HGNC Symbol;Acc:HGNC:1268]]	54084	TSPEAR; C21orf29; DFNB98; TSP-EAR	-	Thrombospondin-type laminin G domain and EAR repeat-containing protein;
ENSG00000136002.15	2.00216	0.00019631	0.0149142	ARHGEF4	ENSG00000136002 [Biotype: protein_coding] [Chr_Location: 2:130836916-131047263] [Chr_Band: q21.1] [Chr_Strand: 1] [Description: Rho guanine nucleotide exchange factor 4 [Source:HGNC Symbol;Acc:HGNC:684]]	50649	STM6; ASEF1; ARHGEF4; ASEF; GEF4	Regulation of actin cytoskeleton	Rho guanine nucleotide exchange factor 4;
ENSG00000197506.7	1.9999	0.000805275	0.0383822	SLC28A3	ENSG00000197506 [Biotype: protein_coding] [Chr_Location: 9:84275457-84340683] [Chr_Band: q21.33] [Chr_Strand: -1] [Description: solute carrier family 28 member 3 [Source:HGNC Symbol;Acc:HGNC:16484]]	64078	CNT3; SLC28A3	-	Solute carrier family 28 member 3
ENSG00000140807.5	1.99733	2.4e-05	0.00393962	NKD1	ENSG00000140807 [Biotype: protein_coding] [Chr_Location: 16:50548330-50649249] [Chr_Band: q12.1] [Chr_Strand: 1] [Description: naked cuticle homolog 1 [Source:HGNC Symbol;Acc:HGNC:17045]]	85407	NKD1; Naked1	Wnt signaling pathway; Hippo signaling pathway	Protein naked cuticle homolog 1
ENSG00000165046.11	1.98847	0.000307815	0.0205793	LETM2	ENSG00000165046 [Biotype: protein_coding] [Chr_Location: 8:38386207-38409527] [Chr_Band: p11.23] [Chr_Strand: 1] [Description: leucine zipper and EF-hand containing transmembrane protein 2 [Source:HGNC Symbol;Acc:HGNC:14648]]	137994	LETM2; SLC55A2	-	LETM1 domain-containing protein LETM2, mitochondrial;
ENSG00000182329.9	1.98582	0.000177076	0.0138849	KIAA2012	ENSG00000182329 [Biotype: protein_coding] [Chr_Location: 2:202073289-202205203] [Chr_Band: q33.1] [Chr_Strand: 1] [Description: KIAA2012 [Source:HGNC Symbol;Acc:HGNC:51250]]	100652824	KIAA2012	-
ENSG00000109501.12	1.97744	4.1e-05	0.00540447	WFS1	ENSG00000109501 [Biotype: protein_coding] [Chr_Location: 4:6269849-6303265] [Chr_Band: p16.1] [Chr_Strand: 1] [Description: wolframin ER transmembrane glycoprotein [Source:HGNC Symbol;Acc:HGNC:12762]]	7466	WFRS; WFS; WFSL; WFS1; CTRCT41	Protein processing in endoplasmic reticulum	Wolframin;
ENSG00000265763.3	1.97274	8.42e-06	0.00175813	ZNF488	ENSG00000265763 [Biotype: protein_coding] [Chr_Location: 10:47365496-47384273] [Chr_Band: q11.22] [Chr_Strand: -1] [Description: zinc finger protein 488 [Source:HGNC Symbol;Acc:HGNC:23535]]	118738	ZNF488	-	Zinc finger protein 488
ENSG00000171951.4	1.97145	0.000678226	0.0343054	SCG2	ENSG00000171951 [Biotype: protein_coding] [Chr_Location: 2:223596940-223602503] [Chr_Band: q36.1] [Chr_Strand: -1] [Description: secretogranin II [Source:HGNC Symbol;Acc:HGNC:10575]]	7857	EM66; SCG2; SgII; CHGC; SN	-	Secretogranin-2
ENSG00000012171.16	1.9689	4.17e-06	0.00102442	SEMA3B	ENSG00000012171 [Biotype: protein_coding] [Chr_Location: 3:50267558-50277546] [Chr_Band: p21.31] [Chr_Strand: 1] [Description: semaphorin 3B [Source:HGNC Symbol;Acc:HGNC:10724]]	7869	semaV; LUCA-1; SemA; SEMAA; SEMA3B; SEMA5	Axon guidance	Semaphorin-3B;
ENSG00000196878.11	1.96785	6.96e-08	4.47e-05	LAMB3	ENSG00000196878 [Biotype: protein_coding] [Chr_Location: 1:209614870-209652466] [Chr_Band: q32.2] [Chr_Strand: -1] [Description: laminin subunit beta 3 [Source:HGNC Symbol;Acc:HGNC:6490]]	3914	LAM5; LAMNB1; LAMB3; AI1A; BM600-125KDA	ECM-receptor interaction; Pathways in cancer; Small cell lung cancer; Focal adhesion; Amoebiasis; PI3K-Akt signaling pathway; Toxoplasmosis	; Laminin subunit beta-3
ENSG00000142765.16	1.96428	5.22e-09	5.45e-06	SYTL1	ENSG00000142765 [Biotype: protein_coding] [Chr_Location: 1:27342020-27353937] [Chr_Band: p36.11] [Chr_Strand: 1] [Description: synaptotagmin like 1 [Source:HGNC Symbol;Acc:HGNC:15584]]	84958	SYTL1; JFC1; SLP1	-	Synaptotagmin-like protein 1
ENSG00000125740.12	1.95938	0.000342225	0.0219998	FOSB	ENSG00000125740 [Biotype: protein_coding] [Chr_Location: 19:45467995-45475179] [Chr_Band: q13.32] [Chr_Strand: 1] [Description: FosB proto-oncogene, AP-1 transcription factor subunit [Source:HGNC Symbol;Acc:HGNC:3797]]	2354	GOS3; FOSB; GOSB; AP-1; G0S3	Amphetamine addiction; Alcoholism; Cocaine addiction; Osteoclast differentiation	Protein fosB;
ENSG00000204618.7	1.94039	5.21e-06	0.0011858	RNF39	ENSG00000236967 [Biotype: protein_coding] [Chr_Location: CHR_HSCHR6_MHC_APD_CTG1:30062765-30068386] [Chr_Band: ] [Chr_Strand: -1] [Description: ring finger protein 39 [Source:HGNC Symbol;Acc:HGNC:18064]]; ENSG00000204618 [Biotype: protein_coding] [Chr_Location: 6:30070266-30075887] [Chr_Band: p22.1] [Chr_Strand: -1] [Description: ring finger protein 39 [Source:HGNC Symbol;Acc:HGNC:18064]]; ENSG00000227171 [Biotype: protein_coding] [Chr_Location: CHR_HSCHR6_MHC_COX_CTG1:30060156-30065777] [Chr_Band: ] [Chr_Strand: -1] [Description: ring finger protein 39 [Source:HGNC Symbol;Acc:HGNC:18064]]; ENSG00000230332 [Biotype: protein_coding] [Chr_Location: CHR_HSCHR6_MHC_MCF_CTG1:30148763-30154384] [Chr_Band: ] [Chr_Strand: -1] [Description: ring finger protein 39 [Source:HGNC Symbol;Acc:HGNC:18064]]; ENSG00000237733 [Biotype: protein_coding] [Chr_Location: CHR_HSCHR6_MHC_MANN_CTG1:30065423-30071044] [Chr_Band: ] [Chr_Strand: -1] [Description: ring finger protein 39 [Source:HGNC Symbol;Acc:HGNC:18064]]; ENSG00000235022 [Biotype: protein_coding] [Chr_Location: CHR_HSCHR6_MHC_DBB_CTG1:30060589-30066210] [Chr_Band: ] [Chr_Strand: -1] [Description: ring finger protein 39 [Source:HGNC Symbol;Acc:HGNC:18064]]; ENSG00000206500 [Biotype: protein_coding] [Chr_Location: CHR_HSCHR6_MHC_QBL_CTG1:30059837-30065413] [Chr_Band: ] [Chr_Strand: -1] [Description: ring finger protein 39 [Source:HGNC Symbol;Acc:HGNC:18064]]; ENSG00000230467 [Biotype: protein_coding] [Chr_Location: CHR_HSCHR6_MHC_SSTO_CTG1:30060650-30066271] [Chr_Band: ] [Chr_Strand: -1] [Description: ring finger protein 39 [Source:HGNC Symbol;Acc:HGNC:18064]]	80352	HZFW; RNF39; LIRF; HZF	-	RING finger protein 39;
ENSG00000171346.12	1.93549	7.3e-05	0.00792693	KRT15	ENSG00000171346 [Biotype: protein_coding] [Chr_Location: 17:41513743-41522529] [Chr_Band: q21.2] [Chr_Strand: -1] [Description: keratin 15 [Source:HGNC Symbol;Acc:HGNC:6421]]	3866	K15; KRT15; CK15; K1CO	-	Keratin, type I cytoskeletal 15;
ENSG00000117394.18	1.91188	0.000140549	0.0120675	SLC2A1	ENSG00000117394 [Biotype: protein_coding] [Chr_Location: 1:42925375-42959173] [Chr_Band: p34.2] [Chr_Strand: -1] [Description: solute carrier family 2 member 1 [Source:HGNC Symbol;Acc:HGNC:11005]]	6513	GLUT-1; GLUT1DS; DYT17; GLUT1; EIG12; GLUT; HTLVR; DYT18; PED; CSE; SLC2A1; DYT9; SDCHCN	Insulin resistance; Adipocytokine signaling pathway; Pathways in cancer; HIF-1 signaling pathway; Glucagon signaling pathway; Thyroid hormone signaling pathway; HTLV-I infection; Central carbon metabolism in cancer; Bile secretion; Renal cell carcinoma; Insulin secretion	Solute carrier family 2, facilitated glucose transporter member 1;
ENSG00000151136.13	1.90296	0.000754519	0.03666	BTBD11	ENSG00000151136 [Biotype: protein_coding] [Chr_Location: 12:107318413-107659642] [Chr_Band: q23.3] [Chr_Strand: 1] [Description: BTB domain containing 11 [Source:HGNC Symbol;Acc:HGNC:23844]]	121551	BTBD11; ABTB2B	-	Ankyrin repeat and BTB/POZ domain-containing protein BTBD11;
ENSG00000171877.18	1.90292	9.92e-06	0.00198974	FRMD5	ENSG00000171877 [Biotype: protein_coding] [Chr_Location: 15:43870761-44195252] [Chr_Band: q15.3] [Chr_Strand: -1] [Description: FERM domain containing 5 [Source:HGNC Symbol;Acc:HGNC:28214]]	84978	FRMD5	-	; FERM domain-containing protein 5
ENSG00000113389.14	1.89146	0.000860614	0.0394451	NPR3	ENSG00000113389 [Biotype: protein_coding] [Chr_Location: 5:32689070-32791724] [Chr_Band: p13.3] [Chr_Strand: 1] [Description: natriuretic peptide receptor 3 [Source:HGNC Symbol;Acc:HGNC:7945]]	4883	ANPRC; C5orf23; NPR3; GUCY2B; ANP-C; NPRC; ANPR-C; NPR-C	-	; Atrial natriuretic peptide receptor 3
ENSG00000172236.15	1.88223	0.000455311	0.0265468	TPSAB1	ENSG00000172236 [Biotype: protein_coding] [Chr_Location: 16:1240696-1242554] [Chr_Band: p13.3] [Chr_Strand: 1] [Description: tryptase alpha/beta 1 [Source:HGNC Symbol;Acc:HGNC:12019]]	7177	TPSAB1; TPS1; TPSB1; TPS2	-	Tryptase alpha/beta-1; Tryptase beta-2
ENSG00000169435.12	1.87187	6.62e-06	0.00144254	RASSF6	ENSG00000169435 [Biotype: protein_coding] [Chr_Location: 4:73571550-73620631] [Chr_Band: q13.3] [Chr_Strand: -1] [Description: Ras association domain family member 6 [Source:HGNC Symbol;Acc:HGNC:20796]]	166824	RASSF6	Hippo signaling pathway	Ras association domain-containing protein 6
ENSG00000100031.17	1.86674	5.25e-06	0.0011858	GGT1	ENSG00000100031 [Biotype: protein_coding] [Chr_Location: 22:24583750-24629005] [Chr_Band: q11.23] [Chr_Strand: 1] [Description: gamma-glutamyltransferase 1 [Source:HGNC Symbol;Acc:HGNC:4250]]	2678	GGT; D22S732; GGT 1; GGT1; D22S672; CD224; GTG	Taurine and hypotaurine metabolism; Glutathione metabolism; Metabolic pathways; Cyanoamino acid metabolism; Arachidonic acid metabolism	Glutathione hydrolase 1 proenzyme;
ENSG00000183287.12	1.8638	0.000843724	0.0390998	CCBE1	ENSG00000183287 [Biotype: protein_coding] [Chr_Location: 18:59430940-59697380] [Chr_Band: q21.32] [Chr_Strand: -1] [Description: collagen and calcium binding EGF domains 1 [Source:HGNC Symbol;Acc:HGNC:29426]]	147372	CCBE1; HKLLS1	-	Collagen and calcium-binding EGF domain-containing protein 1
ENSG00000070731.8	1.86248	1.1e-05	0.00216102	ST6GALNAC2	ENSG00000070731 [Biotype: protein_coding] [Chr_Location: 17:76565379-76586956] [Chr_Band: q25.1] [Chr_Strand: -1] [Description: ST6 N-acetylgalactosaminide alpha-2,6-sialyltransferase 2 [Source:HGNC Symbol;Acc:HGNC:10867]]	10610	SIAT7; SAITL1; SIAT7B; ST6GalNAII; STHM; ST6GALNAC2; SIATL1	-	Alpha-N-acetylgalactosaminide alpha-2,6-sialyltransferase 2;
ENSG00000174307.6	1.86163	3.18e-06	0.000842198	PHLDA3	ENSG00000174307 [Biotype: protein_coding] [Chr_Location: 1:201464383-201469237] [Chr_Band: q32.1] [Chr_Strand: -1] [Description: pleckstrin homology like domain family A member 3 [Source:HGNC Symbol;Acc:HGNC:8934]]	23612	PHLDA3; TIH1	-	Pleckstrin homology-like domain family A member 3
ENSG00000138606.18	1.86144	4.58e-05	0.00587322	SHF	ENSG00000138606 [Biotype: protein_coding] [Chr_Location: 15:45167214-45201175] [Chr_Band: q21.1] [Chr_Strand: -1] [Description: Src homology 2 domain containing F [Source:HGNC Symbol;Acc:HGNC:25116]]	90525	SHF	-
ENSG00000167723.13	1.86059	9.78e-05	0.00965053	TRPV3	ENSG00000167723 [Biotype: protein_coding] [Chr_Location: 17:3510502-3557995] [Chr_Band: p13.2] [Chr_Strand: -1] [Description: transient receptor potential cation channel subfamily V member 3 [Source:HGNC Symbol;Acc:HGNC:18084]]	162514	VRL3; FNEPPK2; OLMS; TRPV3	Inflammatory mediator regulation of TRP channels	Transient receptor potential cation channel subfamily V member 3;
ENSG00000099953.8	1.85378	0.000922796	0.0412396	MMP11	ENSG00000275365 [Biotype: protein_coding] [Chr_Location: CHR_HSCHR22_1_CTG7:23768226-23784316] [Chr_Band: ] [Chr_Strand: 1] [Description: matrix metallopeptidase 11 [Source:HGNC Symbol;Acc:HGNC:7157]]; ENSG00000099953 [Biotype: protein_coding] [Chr_Location: 22:23768226-23784316] [Chr_Band: q11.23] [Chr_Strand: 1] [Description: matrix metallopeptidase 11 [Source:HGNC Symbol;Acc:HGNC:7157]]	4320	SL-3; MMP11; ST3; STMY3	-	Stromelysin-3;
ENSG00000166743.8	1.85207	0.000461005	0.0267543	ACSM1	ENSG00000166743 [Biotype: protein_coding] [Chr_Location: 16:20623237-20698890] [Chr_Band: p12.3] [Chr_Strand: -1] [Description: acyl-CoA synthetase medium-chain family member 1 [Source:HGNC Symbol;Acc:HGNC:18049]]	116285	MACS1; ACSM1; BUCS1	Metabolic pathways; Butanoate metabolism	Acyl-coenzyme A synthetase ACSM1, mitochondrial;
ENSG00000089820.14	1.84582	0.000170143	0.0136283	ARHGAP4	ENSG00000089820 [Biotype: protein_coding] [Chr_Location: X:153907367-153934999] [Chr_Band: q28] [Chr_Strand: -1] [Description: Rho GTPase activating protein 4 [Source:HGNC Symbol;Acc:HGNC:674]]	393	SrGAP4; RGC1; C1; ARHGAP4; RhoGAP4; p115	-	Rho GTPase-activating protein 4
ENSG00000019505.6	1.84339	0.00086512	0.0395072	SYT13	ENSG00000019505 [Biotype: protein_coding] [Chr_Location: 11:45240301-45286319] [Chr_Band: p11.2] [Chr_Strand: -1] [Description: synaptotagmin 13 [Source:HGNC Symbol;Acc:HGNC:14962]]	57586	SYT13	-	Synaptotagmin-13
ENSG00000137877.9	1.84234	0.000328008	0.0215275	SPTBN5	ENSG00000137877 [Biotype: protein_coding] [Chr_Location: 15:41848144-41894077] [Chr_Band: q15.1] [Chr_Strand: -1] [Description: spectrin beta, non-erythrocytic 5 [Source:HGNC Symbol;Acc:HGNC:15680]]	51332	SPTBN5; BSPECV; HUBSPECV; HUSPECV	-	Spectrin beta chain, non-erythrocytic 5
ENSG00000115221.9	1.83764	0.000117877	0.0106689	ITGB6	ENSG00000115221 [Biotype: protein_coding] [Chr_Location: 2:160099666-160271888] [Chr_Band: q24.2] [Chr_Strand: -1] [Description: integrin subunit beta 6 [Source:HGNC Symbol;Acc:HGNC:6161]]	3694	ITGB6; AI1H	Regulation of actin cytoskeleton; Dilated cardiomyopathy; PI3K-Akt signaling pathway; Hypertrophic cardiomyopathy (HCM); Focal adhesion; ECM-receptor interaction; Arrhythmogenic right ventricular cardiomyopathy (ARVC)	Integrin beta-6; Integrin beta
ENSG00000183019.6	1.83529	0.000826284	0.0387666	MCEMP1	ENSG00000183019 [Biotype: protein_coding] [Chr_Location: 19:7676628-7679826] [Chr_Band: p13.2] [Chr_Strand: 1] [Description: mast cell expressed membrane protein 1 [Source:HGNC Symbol;Acc:HGNC:27291]]	199675	C19orf59; MCEMP1	-	Mast cell-expressed membrane protein 1
ENSG00000128242.11	1.82697	0.000308849	0.0205935	GAL3ST1	ENSG00000128242 [Biotype: protein_coding] [Chr_Location: 22:30554635-30574587] [Chr_Band: q12.2] [Chr_Strand: -1] [Description: galactose-3-O-sulfotransferase 1 [Source:HGNC Symbol;Acc:HGNC:24240]]	9514	GAL3ST1; CST	Ether lipid metabolism; Metabolic pathways; Sphingolipid metabolism	Galactosylceramide sulfotransferase;
ENSG00000113924.10	1.81458	0.000704585	0.0349104	HGD	ENSG00000113924 [Biotype: protein_coding] [Chr_Location: 3:120628173-120682571] [Chr_Band: q13.33] [Chr_Strand: -1] [Description: homogentisate 1,2-dioxygenase [Source:HGNC Symbol;Acc:HGNC:4892]]	3081	HGO; HGD; AKU	Metabolic pathways; Tyrosine metabolism	Homogentisate 1,2-dioxygenase;
ENSG00000147394.17	1.80463	0.00014496	0.0121956	ZNF185	ENSG00000147394 [Biotype: protein_coding] [Chr_Location: X:152914442-152973480] [Chr_Band: q28] [Chr_Strand: 1] [Description: zinc finger protein 185 with LIM domain [Source:HGNC Symbol;Acc:HGNC:12976]]	7739	ZNF185; SCELL	-	Zinc finger protein 185;
ENSG00000144063.3	1.78798	4.25e-05	0.00557251	MALL	ENSG00000144063 [Biotype: protein_coding] [Chr_Location: 2:110083870-110116566] [Chr_Band: q13] [Chr_Strand: -1] [Description: mal, T-cell differentiation protein like [Source:HGNC Symbol;Acc:HGNC:6818]]	7851	MALL; BENE	-	MAL-like protein
ENSG00000169247.10	1.78584	8.9e-05	0.00906714	SH3TC2	ENSG00000169247 [Biotype: protein_coding] [Chr_Location: 5:148923639-149063163] [Chr_Band: q32] [Chr_Strand: -1] [Description: SH3 domain and tetratricopeptide repeats 2 [Source:HGNC Symbol;Acc:HGNC:29427]]	79628	SH3TC2; CMT4C; MNMN	-	SH3 domain and tetratricopeptide repeat-containing protein 2
ENSG00000168209.4	1.75608	1.63e-07	8.87e-05	DDIT4	ENSG00000168209 [Biotype: protein_coding] [Chr_Location: 10:72273920-72276036] [Chr_Band: q22.1] [Chr_Strand: 1] [Description: DNA damage inducible transcript 4 [Source:HGNC Symbol;Acc:HGNC:24944]]	54541	REDD-1; DDIT4; REDD1; Dig2	PI3K-Akt signaling pathway; mTOR signaling pathway; MicroRNAs in cancer	; DNA damage-inducible transcript 4 protein
ENSG00000167644.10	1.75408	0.000134671	0.0116291	C19orf33	ENSG00000167644 [Biotype: protein_coding] [Chr_Location: 19:38304161-38305009] [Chr_Band: q13.2] [Chr_Strand: 1] [Description: chromosome 19 open reading frame 33 [Source:HGNC Symbol;Acc:HGNC:16668]]	64073	IMUP-2; C19orf33; H2RSP; IMUP; IMUP-1	-	Immortalization up-regulated protein
ENSG00000042493.14	1.73752	3.44e-09	3.92e-06	CAPG	ENSG00000042493 [Biotype: protein_coding] [Chr_Location: 2:85394748-85418432] [Chr_Band: p11.2] [Chr_Strand: -1] [Description: capping actin protein, gelsolin like [Source:HGNC Symbol;Acc:HGNC:1474]]	822	AFCP; CAPG; HEL-S-66; MCP	-	Macrophage-capping protein;
ENSG00000158315.9	1.72701	0.000623777	0.0330054	RHBDL2	ENSG00000158315 [Biotype: protein_coding] [Chr_Location: 1:38885807-38941799] [Chr_Band: p34.3] [Chr_Strand: -1] [Description: rhomboid like 2 [Source:HGNC Symbol;Acc:HGNC:16083]]	54933	RRP2; RHBDL2	-	Rhomboid-related protein 2; Rhomboid-like protein
ENSG00000130649.8	1.72338	0.000674879	0.0343054	CYP2E1	ENSG00000130649 [Biotype: protein_coding] [Chr_Location: 10:133520406-133561220] [Chr_Band: q26.3] [Chr_Strand: 1] [Description: cytochrome P450 family 2 subfamily E member 1 [Source:HGNC Symbol;Acc:HGNC:2631]]	1571	CPE1; P450C2E; CYP2E; P450-J; CYP2E1	Linoleic acid metabolism; Drug metabolism - cytochrome P450; Metabolic pathways; Chemical carcinogenesis; Metabolism of xenobiotics by cytochrome P450; Steroid hormone biosynthesis; Non-alcoholic fatty liver disease (NAFLD); Arachidonic acid metabolism	Cytochrome P450 2E1
ENSG00000188910.7	1.72236	3.29e-05	0.00482496	GJB3	ENSG00000188910 [Biotype: protein_coding] [Chr_Location: 1:34781189-34786369] [Chr_Band: p34.3] [Chr_Strand: 1] [Description: gap junction protein beta 3 [Source:HGNC Symbol;Acc:HGNC:4285]]	2707	DFNA2B; GJB3; DFNA2; EKV; EKVP1; CX31	-	Gap junction beta-3 protein
ENSG00000170442.10	1.71478	7.55e-05	0.00809094	KRT86	ENSG00000170442 [Biotype: protein_coding] [Chr_Location: 12:52249300-52309163] [Chr_Band: q13.13] [Chr_Strand: 1] [Description: keratin 86 [Source:HGNC Symbol;Acc:HGNC:6463]]	3892	Hb1; HB6; MNX; KRTHB6; KRTHB1; KRT86; K86	-	Keratin, type II cuticular Hb6;
ENSG00000129946.9	1.71187	0.000389661	0.0238856	SHC2	ENSG00000129946 [Biotype: protein_coding] [Chr_Location: 19:416583-460996] [Chr_Band: p13.3] [Chr_Strand: -1] [Description: SHC adaptor protein 2 [Source:HGNC Symbol;Acc:HGNC:29869]]	25759	SHC2; SHCB; SCK; SLI	ErbB signaling pathway; Prolactin signaling pathway; Bacterial invasion of epithelial cells; Chemokine signaling pathway; Estrogen signaling pathway; Glioma; Focal adhesion; Neurotrophin signaling pathway; Insulin signaling pathway; Natural killer cell mediated cytotoxicity; Alcoholism; Chronic myeloid leukemia; VEGF signaling pathway; Ras signaling pathway	SHC-transforming protein 2
ENSG00000175793.11	1.70561	7.05e-05	0.00781639	SFN	ENSG00000175793 [Biotype: protein_coding] [Chr_Location: 1:26863138-26864457] [Chr_Band: p36.11] [Chr_Strand: 1] [Description: stratifin [Source:HGNC Symbol;Acc:HGNC:10773]]	2810	SFN; YWHAS	Cell cycle; Aldosterone-regulated sodium reabsorption; p53 signaling pathway	14-3-3 protein sigma
ENSG00000135643.4	1.70113	0.000543045	0.0302045	KCNMB4	ENSG00000135643 [Biotype: protein_coding] [Chr_Location: 12:70366276-70434292] [Chr_Band: q15] [Chr_Strand: 1] [Description: potassium calcium-activated channel subfamily M regulatory beta subunit 4 [Source:HGNC Symbol;Acc:HGNC:6289]]	27345	KCNMB4	Insulin secretion; Vascular smooth muscle contraction; cGMP-PKG signaling pathway	Calcium-activated potassium channel subunit beta-4
ENSG00000143878.9	1.6963	1.45e-05	0.00271027	RHOB	ENSG00000143878 [Biotype: protein_coding] [Chr_Location: 2:20447074-20449445] [Chr_Band: p24.1] [Chr_Strand: 1] [Description: ras homolog family member B [Source:HGNC Symbol;Acc:HGNC:668]]	388	MSTP081; ARHB; RHOH6; ARH6; MST081; RHOB	-	Rho-related GTP-binding protein RhoB
ENSG00000124920.12	1.68578	3.52e-05	0.00498994	MYRF	ENSG00000124920 [Biotype: protein_coding] [Chr_Location: 11:61752642-61788518] [Chr_Band: q12.2] [Chr_Strand: 1] [Description: myelin regulatory factor [Source:HGNC Symbol;Acc:HGNC:1181]]	745	MYRF; MRF; C11orf9; Ndt80; pqn-47	-	Myelin regulatory factor
ENSG00000139211.6	1.68224	0.000876682	0.0397456	AMIGO2	ENSG00000139211 [Biotype: protein_coding] [Chr_Location: 12:47075707-47079951] [Chr_Band: q13.11] [Chr_Strand: -1] [Description: adhesion molecule with Ig like domain 2 [Source:HGNC Symbol;Acc:HGNC:24073]]	347902	ALI1; DEGA; AMIGO-2; AMIGO2	-	Amphoterin-induced protein 2;
ENSG00000126016.12	1.67616	0.000617293	0.0329746	AMOT	ENSG00000126016 [Biotype: protein_coding] [Chr_Location: X:112774503-112840815] [Chr_Band: q23] [Chr_Strand: -1] [Description: angiomotin [Source:HGNC Symbol;Acc:HGNC:17810]]	154796	AMOT	Hippo signaling pathway	Angiomotin
ENSG00000137285.9	1.66333	0.000999535	0.0435058	TUBB2B	ENSG00000137285 [Biotype: protein_coding] [Chr_Location: 6:3224261-3231730] [Chr_Band: p25.2] [Chr_Strand: -1] [Description: tubulin beta 2B class IIb [Source:HGNC Symbol;Acc:HGNC:30829]]	347733	CDCBM7; bA506K6.1; TUBB2B; PMGYSA	Gap junction; Pathogenic Escherichia coli infection; Phagosome	Tubulin beta-2B chain
ENSG00000182472.7	1.65285	0.000194511	0.0148475	CAPN12	ENSG00000182472 [Biotype: protein_coding] [Chr_Location: 19:38730187-38769904] [Chr_Band: q13.2] [Chr_Strand: -1] [Description: calpain 12 [Source:HGNC Symbol;Acc:HGNC:13249]]	147968	CAPN12	-	Calpain-12
ENSG00000012124.13	1.64548	0.000678691	0.0343054	CD22	ENSG00000012124 [Biotype: protein_coding] [Chr_Location: 19:35319261-35347355] [Chr_Band: q13.12] [Chr_Strand: 1] [Description: CD22 molecule [Source:HGNC Symbol;Acc:HGNC:1643]]	933	SIGLEC-2; CD22; SIGLEC2	Cell adhesion molecules (CAMs); Hematopoietic cell lineage; B cell receptor signaling pathway	B-cell receptor CD22;
ENSG00000175906.4	1.64449	0.000478617	0.0275216	ARL4D	ENSG00000175906 [Biotype: protein_coding] [Chr_Location: 17:43398959-43401137] [Chr_Band: q21.31] [Chr_Strand: 1] [Description: ADP ribosylation factor like GTPase 4D [Source:HGNC Symbol;Acc:HGNC:656]]	379	ARL4D; ARL6; ARF4L	-	ADP-ribosylation factor-like protein 4D
ENSG00000173239.12	1.63462	0.000211774	0.0158017	LIPM	ENSG00000173239 [Biotype: protein_coding] [Chr_Location: 10:88802730-88820546] [Chr_Band: q23.31] [Chr_Strand: 1] [Description: lipase family member M [Source:HGNC Symbol;Acc:HGNC:23455]]	340654	LIPL3; bA304I5.1; LIPM	-	Lipase member M
ENSG00000240694.7	1.63441	0.000596967	0.0321171	PNMA2	ENSG00000240694 [Biotype: protein_coding] [Chr_Location: 8:26504686-26514092] [Chr_Band: p21.2] [Chr_Strand: -1] [Description: paraneoplastic Ma antigen 2 [Source:HGNC Symbol;Acc:HGNC:9159]]	10687	RGAG2; PNMA2; MA2; MM2	-	; Paraneoplastic antigen Ma2
ENSG00000006534.14	1.61042	8.23e-05	0.00859726	ALDH3B1	ENSG00000006534 [Biotype: protein_coding] [Chr_Location: 11:68008578-68029282] [Chr_Band: q13.2] [Chr_Strand: 1] [Description: aldehyde dehydrogenase 3 family member B1 [Source:HGNC Symbol;Acc:HGNC:410]]	221	ALDH3B1; ALDH7; ALDH4	Metabolism of xenobiotics by cytochrome P450; Metabolic pathways; Chemical carcinogenesis; Glycolysis / Gluconeogenesis; beta-Alanine metabolism; Phenylalanine metabolism; Tyrosine metabolism; Histidine metabolism; Drug metabolism - cytochrome P450	; Aldehyde dehydrogenase family 3 member B1; Aldehyde dehydrogenase
ENSG00000182557.6	1.59054	0.000519931	0.0293586	SPNS3	ENSG00000182557 [Biotype: protein_coding] [Chr_Location: 17:4433688-4488208] [Chr_Band: p13.2] [Chr_Strand: 1] [Description: sphingolipid transporter 3 (putative) [Source:HGNC Symbol;Acc:HGNC:28433]]	201305	SPNS3	-	Protein spinster homolog 3
ENSG00000186451.1	1.58966	2.19e-05	0.00375647	SPATA12	ENSG00000186451 [Biotype: protein_coding] [Chr_Location: 3:57060441-57075432] [Chr_Band: p14.3] [Chr_Strand: 1] [Description: spermatogenesis associated 12 [Source:HGNC Symbol;Acc:HGNC:23221]]	353324	SPATA12; SRG5	-	; Spermatogenesis-associated protein 12
ENSG00000088899.13	1.57286	0.000268936	0.0187114	LZTS3	ENSG00000088899 [Biotype: protein_coding] [Chr_Location: 20:3162617-3173592] [Chr_Band: p13] [Chr_Strand: -1] [Description: leucine zipper tumor suppressor family member 3 [Source:HGNC Symbol;Acc:HGNC:30139]]	9762	PROSAPIP1; LZTS3	-	Leucine zipper putative tumor suppressor 3
ENSG00000136059.13	1.57195	0.000491943	0.0280945	VILL	ENSG00000136059 [Biotype: protein_coding] [Chr_Location: 3:37988059-38007188] [Chr_Band: p22.2] [Chr_Strand: 1] [Description: villin like [Source:HGNC Symbol;Acc:HGNC:30906]]	50853	VILL	-	Villin-like protein
ENSG00000170271.9	1.56908	0.000656849	0.0338149	FAXDC2	ENSG00000170271 [Biotype: protein_coding] [Chr_Location: 5:154818491-154859252] [Chr_Band: q33.2] [Chr_Strand: -1] [Description: fatty acid hydroxylase domain containing 2 [Source:HGNC Symbol;Acc:HGNC:1334]]	10826	FAXDC2; C5orf4	Biosynthesis of antibiotics; Metabolic pathways; Steroid biosynthesis	Fatty acid hydroxylase domain-containing protein 2
ENSG00000130598.14	1.55292	4.45e-06	0.00107375	TNNI2	ENSG00000130598 [Biotype: protein_coding] [Chr_Location: 11:1838989-1841680] [Chr_Band: p15.5] [Chr_Strand: 1] [Description: troponin I2, fast skeletal type [Source:HGNC Symbol;Acc:HGNC:11946]]	7136	TNNI2; DA2B; fsTnI; FSSV; AMCD2B	-	Troponin I, fast skeletal muscle
ENSG00000181652.17	1.54369	0.000633322	0.0332176	ATG9B	ENSG00000181652 [Biotype: protein_coding] [Chr_Location: 7:151012209-151024499] [Chr_Band: q36.1] [Chr_Strand: -1] [Description: autophagy related 9B [Source:HGNC Symbol;Acc:HGNC:21899]]	285973	NOS3AS; ATG9B; APG9L2; SONE	-	Autophagy-related protein 9B
ENSG00000142627.12	1.5272	6.25e-07	0.000279908	EPHA2	ENSG00000142627 [Biotype: protein_coding] [Chr_Location: 1:16124337-16156087] [Chr_Band: p36.13] [Chr_Strand: -1] [Description: EPH receptor A2 [Source:HGNC Symbol;Acc:HGNC:3386]]	1969	CTPA; CTRCT6; ECK; CTPP1; ARCC2; EPHA2	Ras signaling pathway; Axon guidance; Rap1 signaling pathway; PI3K-Akt signaling pathway	Ephrin type-A receptor 2;
ENSG00000143786.6	1.51876	0.000882626	0.0398863	CNIH3	ENSG00000143786 [Biotype: protein_coding] [Chr_Location: 1:224434660-224740549] [Chr_Band: q42.12] [Chr_Strand: 1] [Description: cornichon family AMPA receptor auxiliary protein 3 [Source:HGNC Symbol;Acc:HGNC:26802]]	149111	CNIH3; CNIH-3	-	Protein cornichon homolog 3
ENSG00000175505.10	1.51437	0.000702043	0.0348882	CLCF1	ENSG00000175505 [Biotype: protein_coding] [Chr_Location: 11:67364168-67374177] [Chr_Band: q13.2] [Chr_Strand: -1] [Description: cardiotrophin like cytokine factor 1 [Source:HGNC Symbol;Acc:HGNC:17412]]	23529	CLCF1; BSF-3; NNT-1; CISS2; CLC; NNT1; NR6; BSF3	Jak-STAT signaling pathway; Cytokine-cytokine receptor interaction	Cardiotrophin-like cytokine factor 1
ENSG00000135480.13	1.51403	0.000628407	0.0331582	KRT7	ENSG00000135480 [Biotype: protein_coding] [Chr_Location: 12:52232520-52252186] [Chr_Band: q13.13] [Chr_Strand: 1] [Description: keratin 7 [Source:HGNC Symbol;Acc:HGNC:6445]]	3855	CK7; K2C7; K7; SCL; KRT7	-	Keratin, type II cytoskeletal 7
ENSG00000005001.8	1.51198	0.000199333	0.0150526	PRSS22	ENSG00000282937 [Biotype: protein_coding] [Chr_Location: CHR_HSCHR16_5_CTG1:2852693-2858097] [Chr_Band: ] [Chr_Strand: -1] [Description: protease, serine 22 [Source:HGNC Symbol;Acc:HGNC:14368]]; ENSG00000005001 [Biotype: protein_coding] [Chr_Location: 16:2852727-2858170] [Chr_Band: p13.3] [Chr_Strand: -1] [Description: protease, serine 22 [Source:HGNC Symbol;Acc:HGNC:14368]]	64063	BSSP-4; PRSS22; SP001LA; hBSSP-4	-	Brain-specific serine protease 4
ENSG00000135144.6	1.49621	3.09e-05	0.00466221	DTX1	ENSG00000135144 [Biotype: protein_coding] [Chr_Location: 12:113056709-113098028] [Chr_Band: q24.13] [Chr_Strand: 1] [Description: deltex E3 ubiquitin ligase 1 [Source:HGNC Symbol;Acc:HGNC:3060]]	1840	hDx-1; RNF140; DTX1	Notch signaling pathway	E3 ubiquitin-protein ligase DTX1
ENSG00000131037.13	1.49443	3.98e-06	0.00101729	EPS8L1	ENSG00000131037 [Biotype: protein_coding] [Chr_Location: 19:55072020-55087923] [Chr_Band: q13.42] [Chr_Strand: 1] [Description: EPS8 like 1 [Source:HGNC Symbol;Acc:HGNC:21295]]	54869	EPS8L1; DRC3; PP10566; EPS8R1	-	Epidermal growth factor receptor kinase substrate 8-like protein 1
ENSG00000167711.12	1.49342	0.00013116	0.0114177	SERPINF2	ENSG00000276838 [Biotype: protein_coding] [Chr_Location: CHR_HSCHR17_1_CTG2:1741760-1754189] [Chr_Band: ] [Chr_Strand: 1] [Description: serpin family F member 2 [Source:HGNC Symbol;Acc:HGNC:9075]]; ENSG00000167711 [Biotype: protein_coding] [Chr_Location: 17:1742836-1755268] [Chr_Band: p13.3] [Chr_Strand: 1] [Description: serpin family F member 2 [Source:HGNC Symbol;Acc:HGNC:9075]]	5345	A2AP; PLI; ALPHA-2-PI; SERPINF2; AAP; API	Complement and coagulation cascades	Alpha-2-antiplasmin
ENSG00000117016.8	1.48314	0.000774737	0.0371639	RIMS3	ENSG00000117016 [Biotype: protein_coding] [Chr_Location: 1:40620679-40665657] [Chr_Band: p34.2] [Chr_Strand: -1] [Description: regulating synaptic membrane exocytosis 3 [Source:HGNC Symbol;Acc:HGNC:21292]]	9783	RIMS3; NIM3; RIM3	-	Regulating synaptic membrane exocytosis protein 3
ENSG00000106089.10	1.47899	1.34e-05	0.00255129	STX1A	ENSG00000106089 [Biotype: protein_coding] [Chr_Location: 7:73699206-73719672] [Chr_Band: q11.23] [Chr_Strand: -1] [Description: syntaxin 1A [Source:HGNC Symbol;Acc:HGNC:11433]]	6804	HPC-1; P35-1; STX1; STX1A; SYN1A	Amphetamine addiction; Synaptic vesicle cycle; SNARE interactions in vesicular transport; Insulin secretion	Syntaxin-1A;
ENSG00000138772.11	1.47833	0.00042254	0.0252456	ANXA3	ENSG00000138772 [Biotype: protein_coding] [Chr_Location: 4:78551519-78610451] [Chr_Band: q21.21] [Chr_Strand: 1] [Description: annexin A3 [Source:HGNC Symbol;Acc:HGNC:541]]	306	ANX3; ANXA3	-	Annexin A3
ENSG00000171345.12	1.47727	0.0008274	0.0387666	KRT19	ENSG00000171345 [Biotype: protein_coding] [Chr_Location: 17:41523617-41528308] [Chr_Band: q21.2] [Chr_Strand: -1] [Description: keratin 19 [Source:HGNC Symbol;Acc:HGNC:6436]]	3880	CK19; KRT19; K19; K1CS	-	Keratin, type I cytoskeletal 19
ENSG00000196420.6	1.46443	0.000698149	0.0348882	S100A5	ENSG00000196420 [Biotype: protein_coding] [Chr_Location: 1:153537147-153541765] [Chr_Band: q21.3] [Chr_Strand: -1] [Description: S100 calcium binding protein A5 [Source:HGNC Symbol;Acc:HGNC:10495]]	6276	S100A5; S100D	-	Protein S100-A5
ENSG00000244242.1	1.45757	0.00056939	0.031046	IFITM10	ENSG00000244242 [Biotype: protein_coding] [Chr_Location: 11:1732410-1750591] [Chr_Band: p15.5] [Chr_Strand: -1] [Description: interferon induced transmembrane protein 10 [Source:HGNC Symbol;Acc:HGNC:40022]]; ENSG00000281618 [Biotype: protein_coding] [Chr_Location: CHR_HSCHR11_2_CTG1_1:1729629-1732648] [Chr_Band: ] [Chr_Strand: -1] [Description: interferon induced transmembrane protein 10 [Source:HGNC Symbol;Acc:HGNC:40022]]	402778	DSPA3; IFITM10	-	Interferon-induced transmembrane protein 10
ENSG00000132470.12	1.45442	4.31e-05	0.00562942	ITGB4	ENSG00000132470 [Biotype: protein_coding] [Chr_Location: 17:75721328-75757818] [Chr_Band: q25.1] [Chr_Strand: 1] [Description: integrin subunit beta 4 [Source:HGNC Symbol;Acc:HGNC:6158]]	3691	GP150; ITGB4; CD104	Arrhythmogenic right ventricular cardiomyopathy (ARVC); PI3K-Akt signaling pathway; ECM-receptor interaction; Regulation of actin cytoskeleton; Hypertrophic cardiomyopathy (HCM); Dilated cardiomyopathy; Focal adhesion	Integrin beta-4; Integrin beta
ENSG00000110944.7	1.4512	2.54e-05	0.00408214	IL23A	ENSG00000110944 [Biotype: protein_coding] [Chr_Location: 12:56334174-56340410] [Chr_Band: q13.3] [Chr_Strand: 1] [Description: interleukin 23 subunit alpha [Source:HGNC Symbol;Acc:HGNC:15488]]	51561	IL23A; IL-23; SGRF; IL-23A; P19; IL23P19	Cytokine-cytokine receptor interaction; Jak-STAT signaling pathway; Inflammatory bowel disease (IBD); Pertussis; Rheumatoid arthritis; Tuberculosis	Interleukin-23 subunit alpha
ENSG00000106211.8	1.44916	7.37e-05	0.00792907	HSPB1	ENSG00000106211 [Biotype: protein_coding] [Chr_Location: 7:76302544-76304295] [Chr_Band: q11.23] [Chr_Strand: 1] [Description: heat shock protein family B (small) member 1 [Source:HGNC Symbol;Acc:HGNC:5246]]	3315	Hsp25; HEL-S-102; SRP27; HS.76067; HSP27; HSPB1; CMT2F; HSP28; HMN2B	Amoebiasis; Epstein-Barr virus infection; MAPK signaling pathway; VEGF signaling pathway	Heat shock protein beta-1;
ENSG00000065357.18	1.43903	3.97e-05	0.00526522	DGKA	ENSG00000065357 [Biotype: protein_coding] [Chr_Location: 12:55927319-55954027] [Chr_Band: q13.2] [Chr_Strand: 1] [Description: diacylglycerol kinase alpha [Source:HGNC Symbol;Acc:HGNC:2849]]	1606	DAGK1; DGK-alpha; DGKA; DAGK	Metabolic pathways; Glycerophospholipid metabolism; Phosphatidylinositol signaling system; Choline metabolism in cancer; Glycerolipid metabolism	Diacylglycerol kinase alpha; Diacylglycerol kinase
ENSG00000129757.11	1.43676	0.000789441	0.0376992	CDKN1C	ENSG00000129757 [Biotype: protein_coding] [Chr_Location: 11:2883213-2885881] [Chr_Band: p15.4] [Chr_Strand: -1] [Description: cyclin dependent kinase inhibitor 1C [Source:HGNC Symbol;Acc:HGNC:1786]]; ENSG00000273707 [Biotype: protein_coding] [Chr_Location: CHR_HSCHR11_1_CTG7:2883205-2885904] [Chr_Band: ] [Chr_Strand: -1] [Description: cyclin dependent kinase inhibitor 1C [Source:HGNC Symbol;Acc:HGNC:1786]]	1028	BWS; p57Kip2; KIP2; p57; CDKN1C; WBS; BWCR	Cell cycle	Cyclin-dependent kinase inhibitor 1C
ENSG00000159173.17	1.43463	0.000226123	0.0163848	TNNI1	ENSG00000159173 [Biotype: protein_coding] [Chr_Location: 1:201403768-201429866] [Chr_Band: q32.1] [Chr_Strand: -1] [Description: troponin I1, slow skeletal type [Source:HGNC Symbol;Acc:HGNC:11945]]	7135	TNNI1; TNN1; SSTNI	-	Troponin I, slow skeletal muscle
ENSG00000183018.7	1.39775	0.000822836	0.0387666	SPNS2	ENSG00000183018 [Biotype: protein_coding] [Chr_Location: 17:4498838-4539035] [Chr_Band: p13.2] [Chr_Strand: 1] [Description: sphingolipid transporter 2 [Source:HGNC Symbol;Acc:HGNC:26992]]	124976	SPNS2	-	Protein spinster homolog 2
ENSG00000138119.15	1.3944	0.000232877	0.0167772	MYOF	ENSG00000138119 [Biotype: protein_coding] [Chr_Location: 10:93306429-93482317] [Chr_Band: q23.33] [Chr_Strand: -1] [Description: myoferlin [Source:HGNC Symbol;Acc:HGNC:3656]]	26509	FER1L3; MYOF	-	Myoferlin
ENSG00000189060.5	1.39074	5.61e-05	0.00663594	H1F0	ENSG00000189060 [Biotype: protein_coding] [Chr_Location: 22:37805093-37807436] [Chr_Band: q13.1] [Chr_Strand: 1] [Description: H1 histone family member 0 [Source:HGNC Symbol;Acc:HGNC:4714]]	3005	H1F0; H10; H1FV	-	Histone H1.0
ENSG00000152056.15	1.38343	0.000114751	0.0105954	AP1S3	ENSG00000152056 [Biotype: protein_coding] [Chr_Location: 2:223751686-223838027] [Chr_Band: q36.1] [Chr_Strand: -1] [Description: adaptor related protein complex 1 sigma 3 subunit [Source:HGNC Symbol;Acc:HGNC:18971]]	130340	AP1S3; PSORS15	Lysosome	AP-1 complex subunit sigma-3
ENSG00000088367.19	1.35066	0.000543346	0.0302045	EPB41L1	ENSG00000088367 [Biotype: protein_coding] [Chr_Location: 20:36091504-36232799] [Chr_Band: q11.23] [Chr_Strand: 1] [Description: erythrocyte membrane protein band 4.1 like 1 [Source:HGNC Symbol;Acc:HGNC:3378]]	2036	EPB41L1; MRD11; 4.1N	Tight junction	Band 4.1-like protein 1;
ENSG00000071282.10	1.32738	0.000398939	0.0242762	LMCD1	ENSG00000071282 [Biotype: protein_coding] [Chr_Location: 3:8501707-8574673] [Chr_Band: p25.3] [Chr_Strand: 1] [Description: LIM and cysteine rich domains 1 [Source:HGNC Symbol;Acc:HGNC:6633]]	29995	LMCD1	-	; LIM and cysteine-rich domains protein 1
ENSG00000171552.11	1.31382	1.28e-05	0.00245052	BCL2L1	ENSG00000171552 [Biotype: protein_coding] [Chr_Location: 20:31664452-31723989] [Chr_Band: q11.21] [Chr_Strand: -1] [Description: BCL2 like 1 [Source:HGNC Symbol;Acc:HGNC:992]]	598	BCL-XL/S; BCL2L1; Bcl-X; BCLX; PPP1R52; BCL2L	Jak-STAT signaling pathway; Ras signaling pathway; NF-kappa B signaling pathway; Apoptosis; HTLV-I infection; PI3K-Akt signaling pathway; Small cell lung cancer; Amyotrophic lateral sclerosis (ALS); Toxoplasmosis; Transcriptional misregulation in cancer; Pathways in cancer; Pancreatic cancer; Chronic myeloid leukemia	; Bcl-2-like protein 1
ENSG00000163191.5	1.31032	1.94e-05	0.00350109	S100A11	ENSG00000163191 [Biotype: protein_coding] [Chr_Location: 1:152032506-152047907] [Chr_Band: q21.3] [Chr_Strand: -1] [Description: S100 calcium binding protein A11 [Source:HGNC Symbol;Acc:HGNC:10488]]	6282	MLN70; HEL-S-43; S100C; S100A11	-	Protein S100-A11; Protein S100
ENSG00000182718.15	1.30116	6.38e-06	0.00141642	ANXA2	ENSG00000182718 [Biotype: protein_coding] [Chr_Location: 15:60347134-60402883] [Chr_Band: q22.2] [Chr_Strand: -1] [Description: annexin A2 [Source:HGNC Symbol;Acc:HGNC:537]]	302	ANXA2; LPC2; ANX2L4; LIP2; LPC2D; PAP-IV; ANX2; P36; HEL-S-270; CAL1H	-	Annexin A2; Annexin
ENSG00000134508.11	1.28759	0.000107223	0.0102602	CABLES1	ENSG00000134508 [Biotype: protein_coding] [Chr_Location: 18:23134564-23260467] [Chr_Band: q11.2] [Chr_Strand: 1] [Description: Cdk5 and Abl enzyme substrate 1 [Source:HGNC Symbol;Acc:HGNC:25097]]	91768	CABLES; HsT2563; CABLES1; CABL1; IK3-1	-	CDK5 and ABL1 enzyme substrate 1;
ENSG00000135111.13	1.28409	0.000381224	0.0235992	TBX3	ENSG00000135111 [Biotype: protein_coding] [Chr_Location: 12:114670254-114684164] [Chr_Band: q24.21] [Chr_Strand: -1] [Description: T-box 3 [Source:HGNC Symbol;Acc:HGNC:11602]]	6926	TBX3; TBX3-ISO; UMS; XHL	Signaling pathways regulating pluripotency of stem cells	T-box transcription factor TBX3;
ENSG00000187583.9	1.28268	0.000834419	0.0388121	PLEKHN1	ENSG00000187583 [Biotype: protein_coding] [Chr_Location: 1:966497-975865] [Chr_Band: p36.33] [Chr_Strand: 1] [Description: pleckstrin homology domain containing N1 [Source:HGNC Symbol;Acc:HGNC:25284]]	84069	PLEKHN1	-	Pleckstrin homology domain-containing family N member 1
ENSG00000164078.11	1.27529	0.000353665	0.0225589	MST1R	ENSG00000164078 [Biotype: protein_coding] [Chr_Location: 3:49887002-49903873] [Chr_Band: p21.31] [Chr_Strand: -1] [Description: macrophage stimulating 1 receptor [Source:HGNC Symbol;Acc:HGNC:7381]]	4486	CDw136; CD136; NPCA3; RON; MST1R; PTK8	-	; Macrophage-stimulating protein receptor
ENSG00000172819.15	1.26585	2.44e-06	0.000728686	RARG	ENSG00000172819 [Biotype: protein_coding] [Chr_Location: 12:53210567-53232980] [Chr_Band: q13.13] [Chr_Strand: -1] [Description: retinoic acid receptor gamma [Source:HGNC Symbol;Acc:HGNC:9866]]	5916	RARC; NR1B3; RARG	-	; Retinoic acid receptor gamma
ENSG00000182795.12	1.24944	0.000365697	0.0230282	C1orf116	ENSG00000182795 [Biotype: protein_coding] [Chr_Location: 1:207018521-207032756] [Chr_Band: q32.1] [Chr_Strand: -1] [Description: chromosome 1 open reading frame 116 [Source:HGNC Symbol;Acc:HGNC:28667]]	79098	C1orf116; SARG	-	Specifically androgen-regulated gene protein
ENSG00000100003.16	1.24706	1.98e-05	0.00355041	SEC14L2	ENSG00000100003 [Biotype: protein_coding] [Chr_Location: 22:30396857-30425317] [Chr_Band: q12.2] [Chr_Strand: 1] [Description: SEC14 like lipid binding 2 [Source:HGNC Symbol;Acc:HGNC:10699]]	23541	TAP; SEC14L2; SPF; C22orf6; TAP1	-	; SEC14-like protein 2
ENSG00000136153.18	1.24385	0.000222188	0.0161463	LMO7	ENSG00000136153 [Biotype: protein_coding] [Chr_Location: 13:75620434-75859870] [Chr_Band: q22.2] [Chr_Strand: 1] [Description: LIM domain 7 [Source:HGNC Symbol;Acc:HGNC:6646]]	4008	LOMP; LMO7b; FBX20; FBXO20; LMO7	Adherens junction	LIM domain only protein 7;
ENSG00000135437.8	1.23499	0.000416209	0.0250428	RDH5	ENSG00000135437 [Biotype: protein_coding] [Chr_Location: 12:55720367-55724705] [Chr_Band: q13.2] [Chr_Strand: 1] [Description: retinol dehydrogenase 5 [Source:HGNC Symbol;Acc:HGNC:9940]]	5959	9cRDH; SDR9C5; RDH5; HSD17B9; RDH1	Retinol metabolism	11-cis retinol dehydrogenase;
ENSG00000062038.12	1.22088	0.000503442	0.0285561	CDH3	ENSG00000062038 [Biotype: protein_coding] [Chr_Location: 16:68636189-68722616] [Chr_Band: q22.1] [Chr_Strand: 1] [Description: cadherin 3 [Source:HGNC Symbol;Acc:HGNC:1762]]	1001	CDHP; HJMD; PCAD; CDH3	Cell adhesion molecules (CAMs)	Cadherin-3;
ENSG00000115884.9	1.20824	8.17e-06	0.00172053	SDC1	ENSG00000115884 [Biotype: protein_coding] [Chr_Location: 2:20200797-20225433] [Chr_Band: p24.1] [Chr_Strand: -1] [Description: syndecan 1 [Source:HGNC Symbol;Acc:HGNC:10658]]	6382	SDC; syndecan; CD138; SYND1; SDC1	ECM-receptor interaction; Cell adhesion molecules (CAMs); Malaria; Proteoglycans in cancer	Syndecan-1
ENSG00000185033.13	1.19268	0.000204545	0.0153999	SEMA4B	ENSG00000185033 [Biotype: protein_coding] [Chr_Location: 15:90160604-90229679] [Chr_Band: q26.1] [Chr_Strand: 1] [Description: semaphorin 4B [Source:HGNC Symbol;Acc:HGNC:10730]]	10509	SemC; SEMAC; SEMA4B	Axon guidance	Semaphorin-4B;
ENSG00000088826.16	1.18754	3.84e-05	0.00517652	SMOX	ENSG00000088826 [Biotype: protein_coding] [Chr_Location: 20:4120980-4187747] [Chr_Band: p13] [Chr_Strand: 1] [Description: spermine oxidase [Source:HGNC Symbol;Acc:HGNC:15862]]	54498	PAO; PAO1; SMOX; C20orf16; PAOH; PAO-1; PAOH1; SMO	beta-Alanine metabolism; Arginine and proline metabolism	Spermine oxidase
ENSG00000102804.13	1.1822	0.000884331	0.0398863	TSC22D1	ENSG00000102804 [Biotype: protein_coding] [Chr_Location: 13:44432143-44577147] [Chr_Band: q14.11] [Chr_Strand: -1] [Description: TSC22 domain family member 1 [Source:HGNC Symbol;Acc:HGNC:16826]]	8848	Ptg-2; TGFB1I4; TSC22; TSC22D1	-	; TSC22 domain family protein 1
ENSG00000221926.10	1.17016	0.000614091	0.0328972	TRIM16	ENSG00000221926 [Biotype: protein_coding] [Chr_Location: 17:15627960-15684311] [Chr_Band: p12] [Chr_Strand: -1] [Description: tripartite motif containing 16 [Source:HGNC Symbol;Acc:HGNC:17241]]	10626	TRIM16; EBBP	-	Tripartite motif-containing protein 16;
ENSG00000021355.11	1.15504	0.000621318	0.0330023	SERPINB1	ENSG00000021355 [Biotype: protein_coding] [Chr_Location: 6:2832332-2842006] [Chr_Band: p25.2] [Chr_Strand: -1] [Description: serpin family B member 1 [Source:HGNC Symbol;Acc:HGNC:3311]]	1992	EI; MNEI; PI2; LEI; HEL57; ELANH2; HEL-S-27; PI-2; M/NEI; SERPINB1	Amoebiasis	Leukocyte elastase inhibitor;
ENSG00000116717.10	1.14889	7.12e-05	0.00782913	GADD45A	ENSG00000116717 [Biotype: protein_coding] [Chr_Location: 1:67685061-67688338] [Chr_Band: p31.3] [Chr_Strand: 1] [Description: growth arrest and DNA damage inducible alpha [Source:HGNC Symbol;Acc:HGNC:4095]]	1647	DDIT1; GADD45A; GADD45	FoxO signaling pathway; MAPK signaling pathway; Cell cycle; p53 signaling pathway	; Growth arrest and DNA damage-inducible protein GADD45 alpha
ENSG00000092820.16	1.13986	0.000126698	0.0111454	EZR	ENSG00000092820 [Biotype: protein_coding] [Chr_Location: 6:158765741-158819412] [Chr_Band: q25.3] [Chr_Strand: -1] [Description: ezrin [Source:HGNC Symbol;Acc:HGNC:12691]]	7430	CVIL; EZR; CVL; HEL-S-105; VIL2	Regulation of actin cytoskeleton; Pathogenic Escherichia coli infection; MicroRNAs in cancer; Leukocyte transendothelial migration; Gastric acid secretion; Proteoglycans in cancer	Ezrin
ENSG00000090097.19	1.13449	0.000419634	0.025169	PCBP4	ENSG00000090097 [Biotype: protein_coding] [Chr_Location: 3:51957454-51974016] [Chr_Band: p21.2] [Chr_Strand: -1] [Description: poly(rC) binding protein 4 [Source:HGNC Symbol;Acc:HGNC:8652]]	57060	MCG10; CBP; LIP4; PCBP4	-	; Poly(rC)-binding protein 4
ENSG00000197956.8	1.13027	0.000667384	0.0342167	S100A6	ENSG00000197956 [Biotype: protein_coding] [Chr_Location: 1:153534599-153536244] [Chr_Band: q21.3] [Chr_Strand: -1] [Description: S100 calcium binding protein A6 [Source:HGNC Symbol;Acc:HGNC:10496]]	6277	S100A6; 5B10; 2A9; CACY; PRA; S10A6; CABP	-	Protein S100-A6
ENSG00000197019.4	1.12042	0.00029741	0.020098	SERTAD1	ENSG00000197019 [Biotype: protein_coding] [Chr_Location: 19:40421592-40426025] [Chr_Band: q13.2] [Chr_Strand: -1] [Description: SERTA domain containing 1 [Source:HGNC Symbol;Acc:HGNC:17932]]	29950	SERTAD1; TRIP-Br1; SEI1	-	SERTA domain-containing protein 1;
ENSG00000179715.11	1.11915	0.00121858	0.0496766	PCED1B	ENSG00000179715 [Biotype: protein_coding] [Chr_Location: 12:47079603-47236662] [Chr_Band: q13.11] [Chr_Strand: 1] [Description: PC-esterase domain containing 1B [Source:HGNC Symbol;Acc:HGNC:28255]]	91523	PCED1B; FAM113B	-	; PC-esterase domain-containing protein 1B
ENSG00000135926.11	1.11904	0.000324118	0.0213841	TMBIM1	ENSG00000135926 [Biotype: protein_coding] [Chr_Location: 2:218274192-218292586] [Chr_Band: q35] [Chr_Strand: -1] [Description: transmembrane BAX inhibitor motif containing 1 [Source:HGNC Symbol;Acc:HGNC:23410]]	64114	MSTP100; LFG3; TMBIM1; MST100; PP1201; RECS1	-	Protein lifeguard 3;
ENSG00000130147.14	1.11029	7.98e-05	0.00844369	SH3BP4	ENSG00000130147 [Biotype: protein_coding] [Chr_Location: 2:234951973-235055714] [Chr_Band: q37.2] [Chr_Strand: 1] [Description: SH3 domain binding protein 4 [Source:HGNC Symbol;Acc:HGNC:10826]]	23677	BOG25; SH3BP4; TTP	-	SH3 domain-binding protein 4
ENSG00000126368.5	1.09754	0.000816945	0.0385718	NR1D1	ENSG00000126368 [Biotype: protein_coding] [Chr_Location: 17:40092787-40100725] [Chr_Band: q21.1] [Chr_Strand: -1] [Description: nuclear receptor subfamily 1 group D member 1 [Source:HGNC Symbol;Acc:HGNC:7962]]	9572	NR1D1; EAR1; THRAL; ear-1; hRev; THRA1	Circadian rhythm	Nuclear receptor subfamily 1 group D member 1;
ENSG00000106665.14	1.073	3.71e-05	0.00510056	CLIP2	ENSG00000106665 [Biotype: protein_coding] [Chr_Location: 7:74289475-74405943] [Chr_Band: q11.23] [Chr_Strand: 1] [Description: CAP-Gly domain containing linker protein 2 [Source:HGNC Symbol;Acc:HGNC:2586]]	7461	CYLN2; WBSCR4; WSCR3; CLIP; WBSCR3; CLIP-115; WSCR4; CLIP2	-	; CAP-Gly domain-containing linker protein 2
ENSG00000277203.1	1.06801	0.000811459	0.0385305	F8A1	ENSG00000277203 [Biotype: protein_coding] [Chr_Location: X:154886349-154888061] [Chr_Band: q28] [Chr_Strand: 1] [Description: coagulation factor VIII-associated 1 [Source:HGNC Symbol;Acc:HGNC:3547]]	8263	F8A; F8A1; DXS522E; HAP40	-	Factor VIII intron 22 protein
ENSG00000166949.14	1.06219	0.001123	0.0470815	SMAD3	ENSG00000166949 [Biotype: protein_coding] [Chr_Location: 15:67063763-67195195] [Chr_Band: q22.33] [Chr_Strand: 1] [Description: SMAD family member 3 [Source:HGNC Symbol;Acc:HGNC:6769]]	4088	SMAD3; LDS3; JV15-2; LDS1C; MADH3; HSPC193; HsT17436	Hippo signaling pathway; HTLV-I infection; FoxO signaling pathway; Endocytosis; Hepatitis B; Wnt signaling pathway; Signaling pathways regulating pluripotency of stem cells; Colorectal cancer; Pancreatic cancer; Inflammatory bowel disease (IBD); Chronic myeloid leukemia; Cell cycle; Adherens junction; Pathways in cancer; TGF-beta signaling pathway; Chagas disease (American trypanosomiasis)	Mothers against decapentaplegic homolog 3; ; Mothers against decapentaplegic homolog
ENSG00000127948.12	1.044	0.000171418	0.0136867	POR	ENSG00000127948 [Biotype: protein_coding] [Chr_Location: 7:75899200-75986855] [Chr_Band: q11.23] [Chr_Strand: 1] [Description: cytochrome p450 oxidoreductase [Source:HGNC Symbol;Acc:HGNC:9208]]	5447	POR; P450R; CPR; CYPOR	-	NADPH--cytochrome P450 reductase
ENSG00000104881.13	1.01958	0.00117116	0.0480052	PPP1R13L	ENSG00000104881 [Biotype: protein_coding] [Chr_Location: 19:45379634-45406349] [Chr_Band: q13.32] [Chr_Strand: -1] [Description: protein phosphatase 1 regulatory subunit 13 like [Source:HGNC Symbol;Acc:HGNC:18838]]	10848	PPP1R13L; NKIP1; RAI; RAI4; IASPP	-	RelA-associated inhibitor;
ENSG00000130429.11	1.00146	3.22e-08	2.4e-05	ARPC1B	ENSG00000130429 [Biotype: protein_coding] [Chr_Location: 7:99374249-99394801] [Chr_Band: q22.1] [Chr_Strand: 1] [Description: actin related protein 2/3 complex subunit 1B [Source:HGNC Symbol;Acc:HGNC:704]]	10095	p40-ARC; ARC41; p41-ARC; PLTEID; ARPC1B	Salmonella infection; Endocytosis; Fc gamma R-mediated phagocytosis; Regulation of actin cytoskeleton; Bacterial invasion of epithelial cells; Pathogenic Escherichia coli infection; Shigellosis	Actin-related protein 2/3 complex subunit; Actin-related protein 2/3 complex subunit 1B
ENSG00000148450.11	0.977332	0.000563491	0.0309131	MSRB2	ENSG00000148450 [Biotype: protein_coding] [Chr_Location: 10:23095506-23122013] [Chr_Band: p12.2] [Chr_Strand: 1] [Description: methionine sulfoxide reductase B2 [Source:HGNC Symbol;Acc:HGNC:17061]]	22921	CBS-1; CGI-131; MSRB; MSRB2; CBS1; PILB	-	Methionine-R-sulfoxide reductase B2, mitochondrial
ENSG00000188522.13	0.969523	0.00019484	0.0148475	FAM83G	ENSG00000188522 [Biotype: protein_coding] [Chr_Location: 17:18968789-19004804] [Chr_Band: p11.2] [Chr_Strand: -1] [Description: family with sequence similarity 83 member G [Source:HGNC Symbol;Acc:HGNC:32554]]	644815	FAM83G; PAWS1	-	Protein FAM83G
ENSG00000175482.7	0.937845	0.000647388	0.0337764	POLD4	ENSG00000175482 [Biotype: protein_coding] [Chr_Location: 11:67350777-67356972] [Chr_Band: q13.2] [Chr_Strand: -1] [Description: DNA polymerase delta 4, accessory subunit [Source:HGNC Symbol;Acc:HGNC:14106]]	57804	POLD4; p12; POLDS	Purine metabolism; Base excision repair; Nucleotide excision repair; Pyrimidine metabolism; DNA replication; Mismatch repair; HTLV-I infection; Metabolic pathways; Homologous recombination	DNA polymerase delta subunit 4;
ENSG00000153391.14	0.933148	0.000336122	0.0218314	INO80C	ENSG00000153391 [Biotype: protein_coding] [Chr_Location: 18:35452230-35497991] [Chr_Band: q12.2] [Chr_Strand: -1] [Description: INO80 complex subunit C [Source:HGNC Symbol;Acc:HGNC:26994]]	125476	IES6; C18orf37; INO80C; hIes6	-	INO80 complex subunit C;
ENSG00000167106.10	0.931066	2.75e-07	0.000137679	FAM102A	ENSG00000167106 [Biotype: protein_coding] [Chr_Location: 9:127940579-127980513] [Chr_Band: q34.11] [Chr_Strand: -1] [Description: family with sequence similarity 102 member A [Source:HGNC Symbol;Acc:HGNC:31419]]	399665	SYM-3A; C9orf132; FAM102A; bA203J24.7; EEIG1	-	Protein FAM102A
ENSG00000100065.13	0.930357	0.000372979	0.0233191	CARD10	ENSG00000100065 [Biotype: protein_coding] [Chr_Location: 22:37490362-37519542] [Chr_Band: q13.1] [Chr_Strand: -1] [Description: caspase recruitment domain family member 10 [Source:HGNC Symbol;Acc:HGNC:16422]]	29775	CARD10; CARMA3; BIMP1	-	Caspase recruitment domain-containing protein 10
ENSG00000139832.4	0.920074	0.000237301	0.0169695	RAB20	ENSG00000139832 [Biotype: protein_coding] [Chr_Location: 13:110523066-110561733] [Chr_Band: q34] [Chr_Strand: -1] [Description: RAB20, member RAS oncogene family [Source:HGNC Symbol;Acc:HGNC:18260]]	55647	RAB20	-	Ras-related protein Rab-20
ENSG00000213977.6	0.891798	0.000655105	0.0338149	TAX1BP3	ENSG00000213977 [Biotype: protein_coding] [Chr_Location: 17:3662896-3668682] [Chr_Band: p13.2] [Chr_Strand: -1] [Description: Tax1 binding protein 3 [Source:HGNC Symbol;Acc:HGNC:30684]]	30851	TIP1; TAX1BP3; TIP-1	-	Tax1-binding protein 3;
ENSG00000169991.9	0.867432	0.0011659	0.0480052	IFFO2	ENSG00000169991 [Biotype: protein_coding] [Chr_Location: 1:18904281-18956686] [Chr_Band: p36.13] [Chr_Strand: -1] [Description: intermediate filament family orphan 2 [Source:HGNC Symbol;Acc:HGNC:27006]]	126917	IFFO2	-	Intermediate filament family orphan 2
ENSG00000089127.11	0.855239	0.000493594	0.0281248	OAS1	ENSG00000089127 [Biotype: protein_coding] [Chr_Location: 12:112906777-112933222] [Chr_Band: q24.13] [Chr_Strand: 1] [Description: 2'-5'-oligoadenylate synthetase 1 [Source:HGNC Symbol;Acc:HGNC:8086]]	4938	E18/E16; OIAS; OAS1; IFI-4; OIASI	Measles; Herpes simplex infection; Influenza A; Hepatitis C	; 2'-5'-oligoadenylate synthase 1
ENSG00000141295.12	0.841005	0.00030073	0.0202678	SCRN2	ENSG00000141295 [Biotype: protein_coding] [Chr_Location: 17:47837692-47841333] [Chr_Band: q21.32] [Chr_Strand: -1] [Description: secernin 2 [Source:HGNC Symbol;Acc:HGNC:30381]]	90507	SCRN2; Ses2	-	Secernin-2
ENSG00000140950.14	0.835894	5.47e-05	0.00652583	TLDC1	ENSG00000140950 [Biotype: protein_coding] [Chr_Location: 16:84476421-84554033] [Chr_Band: q24.1] [Chr_Strand: -1] [Description: TBC/LysM-associated domain containing 1 [Source:HGNC Symbol;Acc:HGNC:29325]]	57707	KIAA1609; TLDC1	-	TLD domain-containing protein 1;
ENSG00000123395.13	0.830134	2.24e-05	0.0037976	ATG101	ENSG00000123395 [Biotype: protein_coding] [Chr_Location: 12:52069246-52077494] [Chr_Band: q13.13] [Chr_Strand: 1] [Description: autophagy related 101 [Source:HGNC Symbol;Acc:HGNC:25679]]	60673	C12orf44; ATG101	-	; Autophagy-related protein 101
ENSG00000196465.9	0.816842	0.000477759	0.0275216	MYL6B	ENSG00000196465 [Biotype: protein_coding] [Chr_Location: 12:56152256-56159647] [Chr_Band: q13.2] [Chr_Strand: 1] [Description: myosin light chain 6B [Source:HGNC Symbol;Acc:HGNC:29823]]	140465	MLC1SA; MYL6B	Vascular smooth muscle contraction; Oxytocin signaling pathway	; Myosin light chain 6B
ENSG00000163932.12	0.812455	0.000429169	0.0254049	PRKCD	ENSG00000163932 [Biotype: protein_coding] [Chr_Location: 3:53156009-53192717] [Chr_Band: p21.1] [Chr_Strand: 1] [Description: protein kinase C delta [Source:HGNC Symbol;Acc:HGNC:9399]]	5580	MAY1; ALPS3; CVID9; nPKC-delta; PRKCD; PKCD	GnRH signaling pathway; Vascular smooth muscle contraction; Neurotrophin signaling pathway; Inflammatory mediator regulation of TRP channels; Insulin resistance; Tight junction; Estrogen signaling pathway; Fc epsilon RI signaling pathway; Chemokine signaling pathway; Fc gamma R-mediated phagocytosis; Type II diabetes mellitus	Protein kinase C delta type; Protein kinase C
ENSG00000188112.7	0.804821	0.000562195	0.0309096	C6orf132	ENSG00000188112 [Biotype: protein_coding] [Chr_Location: 6:42101118-42142619] [Chr_Band: p21.1] [Chr_Strand: -1] [Description: chromosome 6 open reading frame 132 [Source:HGNC Symbol;Acc:HGNC:21288]]	647024	bA7K24.2; C6orf132	-	Uncharacterized protein C6orf132
ENSG00000147439.10	0.791715	3.29e-05	0.00482496	BIN3	ENSG00000147439 [Biotype: protein_coding] [Chr_Location: 8:22620418-22669148] [Chr_Band: p21.3] [Chr_Strand: -1] [Description: bridging integrator 3 [Source:HGNC Symbol;Acc:HGNC:1054]]	55909	BIN3	-	; Bridging integrator 3
ENSG00000023330.13	0.78326	0.000266257	0.0185942	ALAS1	ENSG00000023330 [Biotype: protein_coding] [Chr_Location: 3:52198086-52214327] [Chr_Band: p21.2] [Chr_Strand: 1] [Description: 5'-aminolevulinate synthase 1 [Source:HGNC Symbol;Acc:HGNC:396]]	211	ALAS3; MIG4; ALAS; ALASH; ALAS1; ALAS-H	Glycine, serine and threonine metabolism; Metabolic pathways; Porphyrin and chlorophyll metabolism	5-aminolevulinate synthase, nonspecific, mitochondrial; ; 5-aminolevulinate synthase
ENSG00000136830.10	0.764246	0.000533602	0.029795	FAM129B	ENSG00000136830 [Biotype: protein_coding] [Chr_Location: 9:127505339-127578989] [Chr_Band: q34.11] [Chr_Strand: -1] [Description: family with sequence similarity 129 member B [Source:HGNC Symbol;Acc:HGNC:25282]]	64855	C9orf88; MINERVA; bA356B19.6; MEG-3; FAM129B; OC58	-	Niban-like protein 1;
ENSG00000090020.9	0.75485	0.00114242	0.047545	SLC9A1	ENSG00000090020 [Biotype: protein_coding] [Chr_Location: 1:27098815-27166981] [Chr_Band: p36.11] [Chr_Strand: -1] [Description: solute carrier family 9 member A1 [Source:HGNC Symbol;Acc:HGNC:11071]]	6548	LIKNS; PPP1R143; APNH; NHE-1; SLC9A1; NHE1	Gastric acid secretion; cAMP signaling pathway; Adrenergic signaling in cardiomyocytes; Regulation of actin cytoskeleton; Thyroid hormone signaling pathway; Salivary secretion; Proteoglycans in cancer; Cardiac muscle contraction; Bile secretion; Pancreatic secretion	Sodium/hydrogen exchanger; Sodium/hydrogen exchanger 1
ENSG00000123353.8	0.728139	0.00050287	0.0285561	ORMDL2	ENSG00000123353 [Biotype: protein_coding] [Chr_Location: 12:55817919-55821879] [Chr_Band: q13.2] [Chr_Strand: 1] [Description: ORMDL sphingolipid biosynthesis regulator 2 [Source:HGNC Symbol;Acc:HGNC:16037]]	29095	HSPC160; MST095; adoplin-2; ORMDL2; MSTP095	-	ORM1-like protein 2
ENSG00000172936.11	0.707333	0.000781068	0.0373705	MYD88	ENSG00000172936 [Biotype: protein_coding] [Chr_Location: 3:38138478-38143022] [Chr_Band: p22.2] [Chr_Strand: 1] [Description: myeloid differentiation primary response 88 [Source:HGNC Symbol;Acc:HGNC:7562]]	4615	MYD88; MYD88D	NF-kappa B signaling pathway; Apoptosis; Salmonella infection; Legionellosis; Toll-like receptor signaling pathway; African trypanosomiasis; Malaria; Chagas disease (American trypanosomiasis); Tuberculosis; Measles; Pertussis; Hepatitis B; Influenza A; Leishmaniasis; Toxoplasmosis; Herpes simplex infection	Myeloid differentiation primary response protein MyD88
ENSG00000108219.13	0.700084	0.000407569	0.0246221	TSPAN14	ENSG00000108219 [Biotype: protein_coding] [Chr_Location: 10:80454166-80533123] [Chr_Band: q23.1] [Chr_Strand: 1] [Description: tetraspanin 14 [Source:HGNC Symbol;Acc:HGNC:23303]]	81619	TSPAN14; DC-TM4F2; TM4SF14	-	Tetraspanin-14
ENSG00000168036.15	0.675011	0.000507868	0.0287421	CTNNB1	ENSG00000168036 [Biotype: protein_coding] [Chr_Location: 3:41194837-41260096] [Chr_Band: p22.1] [Chr_Strand: 1] [Description: catenin beta 1 [Source:HGNC Symbol;Acc:HGNC:2514]]	1499	CTNNB; EVR7; CTNNB1; MRD19; armadillo	Wnt signaling pathway; Focal adhesion; Colorectal cancer; Bacterial invasion of epithelial cells; Prostate cancer; Arrhythmogenic right ventricular cardiomyopathy (ARVC); Adherens junction; Tight junction; Melanogenesis; Endometrial cancer; Basal cell carcinoma; Thyroid hormone signaling pathway; Pathogenic Escherichia coli infection; Thyroid cancer; Rap1 signaling pathway; Leukocyte transendothelial migration; HTLV-I infection; Pathways in cancer; Proteoglycans in cancer; Hippo signaling pathway; Signaling pathways regulating pluripotency of stem cells	Catenin beta-1;
ENSG00000131061.12	0.655552	0.000687092	0.0346601	ZNF341	ENSG00000131061 [Biotype: protein_coding] [Chr_Location: 20:33731657-33792269] [Chr_Band: q11.22] [Chr_Strand: 1] [Description: zinc finger protein 341 [Source:HGNC Symbol;Acc:HGNC:15992]]	84905	ZNF341	-	Zinc finger protein 341;
ENSG00000166888.9	0.640735	3.89e-05	0.00521199	STAT6	ENSG00000166888 [Biotype: protein_coding] [Chr_Location: 12:57095408-57132139] [Chr_Band: q13.3] [Chr_Strand: -1] [Description: signal transducer and activator of transcription 6 [Source:HGNC Symbol;Acc:HGNC:11368]]	6778	D12S1644; IL-4-STAT; STAT6B; STAT6C; STAT6	Inflammatory bowel disease (IBD); Jak-STAT signaling pathway; Hepatitis B	Signal transducer and activator of transcription 6; Signal transducer and activator of transcription
ENSG00000115216.12	0.609879	0.000211092	0.0157979	NRBP1	ENSG00000115216 [Biotype: protein_coding] [Chr_Location: 2:27427790-27442259] [Chr_Band: p23.3] [Chr_Strand: 1] [Description: nuclear receptor binding protein 1 [Source:HGNC Symbol;Acc:HGNC:7993]]	29959	BCON3; NRBP; NRBP1; MADM; MUDPNP	-	Nuclear receptor-binding protein;
ENSG00000099875.13	0.565207	1.94e-05	0.00350109	MKNK2	ENSG00000099875 [Biotype: protein_coding] [Chr_Location: 19:2037465-2051244] [Chr_Band: p13.3] [Chr_Strand: -1] [Description: MAP kinase interacting serine/threonine kinase 2 [Source:HGNC Symbol;Acc:HGNC:7111]]	2872	GPRK7; MKNK2; MNK2	MAPK signaling pathway; HIF-1 signaling pathway; Insulin signaling pathway	MAP kinase-interacting serine/threonine-protein kinase 2;
ENSG00000111652.8	0.557851	0.000354521	0.0225589	COPS7A	ENSG00000111652 [Biotype: protein_coding] [Chr_Location: 12:6723741-6731875] [Chr_Band: p13.31] [Chr_Strand: 1] [Description: COP9 signalosome subunit 7A [Source:HGNC Symbol;Acc:HGNC:16758]]	50813	CSN7; SGN7a; COPS7A; CSN7A	-	COP9 signalosome complex subunit 7a
ENSG00000198876.11	-0.440459	0.00113044	0.0473141	DCAF12	ENSG00000198876 [Biotype: protein_coding] [Chr_Location: 9:34086387-34127399] [Chr_Band: p13.3] [Chr_Strand: -1] [Description: DDB1 and CUL4 associated factor 12 [Source:HGNC Symbol;Acc:HGNC:19911]]	25853	WDR40A; DCAF12; CT102; KIAA1892; TCC52	-	DDB1- and CUL4-associated factor 12
ENSG00000108588.12	-0.50351	0.000278356	0.019225	CCDC47	ENSG00000108588 [Biotype: protein_coding] [Chr_Location: 17:63745250-63776351] [Chr_Band: q23.3] [Chr_Strand: -1] [Description: coiled-coil domain containing 47 [Source:HGNC Symbol;Acc:HGNC:24856]]	57003	MSTP041; CCDC47; GK001	-	Coiled-coil domain-containing protein 47
ENSG00000048028.10	-0.524228	0.00120295	0.0491994	USP28	ENSG00000048028 [Biotype: protein_coding] [Chr_Location: 11:113797874-113875570] [Chr_Band: q23.2] [Chr_Strand: -1] [Description: ubiquitin specific peptidase 28 [Source:HGNC Symbol;Acc:HGNC:12625]]	57646	USP28	-	Ubiquitin carboxyl-terminal hydrolase 28;
ENSG00000122741.14	-0.525361	4.57e-05	0.00587322	DCAF10	ENSG00000122741 [Biotype: protein_coding] [Chr_Location: 9:37800502-37867666] [Chr_Band: p13.2] [Chr_Strand: 1] [Description: DDB1 and CUL4 associated factor 10 [Source:HGNC Symbol;Acc:HGNC:23686]]	79269	DCAF10; WDR32	-	DDB1- and CUL4-associated factor 10;
ENSG00000110435.10	-0.531261	0.000370197	0.023203	PDHX	ENSG00000110435 [Biotype: protein_coding] [Chr_Location: 11:34915829-35020591] [Chr_Band: p13] [Chr_Strand: 1] [Description: pyruvate dehydrogenase complex component X [Source:HGNC Symbol;Acc:HGNC:21350]]	8050	PDHXD; OPDX; PDX1; proX; E3BP; DLDBP; PDHX	Metabolic pathways	Pyruvate dehydrogenase protein X component, mitochondrial
ENSG00000119231.9	-0.54048	0.000523913	0.0295169	SENP5	ENSG00000119231 [Biotype: protein_coding] [Chr_Location: 3:196867856-196934714] [Chr_Band: q29] [Chr_Strand: 1] [Description: SUMO1/sentrin specific peptidase 5 [Source:HGNC Symbol;Acc:HGNC:28407]]	205564	SENP5	-	Sentrin-specific protease 5;
ENSG00000137504.12	-0.556355	0.00108382	0.045844	CREBZF	ENSG00000137504 [Biotype: protein_coding] [Chr_Location: 11:85659708-85682908] [Chr_Band: q14.1] [Chr_Strand: -1] [Description: CREB/ATF bZIP transcription factor [Source:HGNC Symbol;Acc:HGNC:24905]]	58487	SMILE; ZF; CREBZF	-	CREB/ATF bZIP transcription factor;
ENSG00000171109.17	-0.563131	0.000340372	0.0219369	MFN1	ENSG00000171109 [Biotype: protein_coding] [Chr_Location: 3:179347692-179394931] [Chr_Band: q26.33] [Chr_Strand: 1] [Description: mitofusin 1 [Source:HGNC Symbol;Acc:HGNC:18262]]	55669	hfzo1; MFN1; hfzo2	-	Mitofusin-1;
ENSG00000173889.14	-0.570874	0.00123289	0.0498544	PHC3	ENSG00000173889 [Biotype: protein_coding] [Chr_Location: 3:170086732-170181749] [Chr_Band: q26.2] [Chr_Strand: -1] [Description: polyhomeotic homolog 3 [Source:HGNC Symbol;Acc:HGNC:15682]]	80012	PHC3; EDR3; HPH3	-	Polyhomeotic-like protein 3;
ENSG00000030066.12	-0.602919	6e-05	0.00690003	NUP160	ENSG00000030066 [Biotype: protein_coding] [Chr_Location: 11:47778087-47848555] [Chr_Band: p11.2] [Chr_Strand: -1] [Description: nucleoporin 160 [Source:HGNC Symbol;Acc:HGNC:18017]]	23279	NUP160	RNA transport	Nuclear pore complex protein Nup160
ENSG00000198799.10	-0.605108	0.000178142	0.0139134	LRIG2	ENSG00000198799 [Biotype: protein_coding] [Chr_Location: 1:113073209-113132260] [Chr_Band: p13.2] [Chr_Strand: 1] [Description: leucine rich repeats and immunoglobulin like domains 2 [Source:HGNC Symbol;Acc:HGNC:20889]]	9860	UFS2; LIG-2; LRIG2; LIG2	-	Leucine-rich repeats and immunoglobulin-like domains protein 2
ENSG00000163781.11	-0.618659	0.000288803	0.019783	TOPBP1	ENSG00000163781 [Biotype: protein_coding] [Chr_Location: 3:133598175-133661893] [Chr_Band: q22.1] [Chr_Strand: -1] [Description: topoisomerase (DNA) II binding protein 1 [Source:HGNC Symbol;Acc:HGNC:17008]]	11073	TOPBP1; TOP2BP1	-	; DNA topoisomerase 2-binding protein 1
ENSG00000052723.10	-0.658606	8.87e-05	0.00906714	SIKE1	ENSG00000052723 [Biotype: protein_coding] [Chr_Location: 1:114769479-114780685] [Chr_Band: p13.2] [Chr_Strand: -1] [Description: suppressor of IKBKE 1 [Source:HGNC Symbol;Acc:HGNC:26119]]	80143	SIKE; SIKE1	RIG-I-like receptor signaling pathway	Suppressor of IKBKE 1
ENSG00000024048.9	-0.663284	9.91e-05	0.00974664	UBR2	ENSG00000024048 [Biotype: protein_coding] [Chr_Location: 6:42564062-42693504] [Chr_Band: p21.1] [Chr_Strand: 1] [Description: ubiquitin protein ligase E3 component n-recognin 2 [Source:HGNC Symbol;Acc:HGNC:21289]]	23304	dJ242G1.1; C6orf133; UBR2; bA49A4.1; dJ392M17.3	-	E3 ubiquitin-protein ligase UBR2;
ENSG00000183309.10	-0.690716	3.52e-05	0.00498994	ZNF623	ENSG00000183309 [Biotype: protein_coding] [Chr_Location: 8:143636013-143656418] [Chr_Band: q24.3] [Chr_Strand: 1] [Description: zinc finger protein 623 [Source:HGNC Symbol;Acc:HGNC:29084]]; ENSG00000276340 [Biotype: protein_coding] [Chr_Location: CHR_HSCHR8_3_CTG7:143621803-143641845] [Chr_Band: ] [Chr_Strand: 1] [Description: zinc finger protein 623 [Source:HGNC Symbol;Acc:HGNC:29084]]	9831	ZNF623	-	Zinc finger protein 623;
ENSG00000175073.7	-0.701369	0.000666263	0.0342167	VCPIP1	ENSG00000175073 [Biotype: protein_coding] [Chr_Location: 8:66628487-66667217] [Chr_Band: q13.1] [Chr_Strand: -1] [Description: valosin containing protein interacting protein 1 [Source:HGNC Symbol;Acc:HGNC:30897]]	80124	VCPIP1; VCIP135; DUBA3	-	Deubiquitinating protein VCIP135
ENSG00000159147.16	-0.718322	0.00113788	0.047545	DONSON	ENSG00000159147 [Biotype: protein_coding] [Chr_Location: 21:33559542-33588708] [Chr_Band: q22.11] [Chr_Strand: -1] [Description: downstream neighbor of SON [Source:HGNC Symbol;Acc:HGNC:2993]]	29980	MIMIS; DONSON; C21orf60; MISSLA; B17	-	Protein downstream neighbor of Son
ENSG00000104517.11	-0.723825	3.16e-05	0.00471012	UBR5	ENSG00000104517 [Biotype: protein_coding] [Chr_Location: 8:102253012-102412841] [Chr_Band: q22.3] [Chr_Strand: -1] [Description: ubiquitin protein ligase E3 component n-recognin 5 [Source:HGNC Symbol;Acc:HGNC:16806]]	51366	DD5; UBR5; EDD; EDD1; HYD	Ubiquitin mediated proteolysis	E3 ubiquitin-protein ligase UBR5
ENSG00000165572.7	-0.727517	0.000213438	0.0158317	KBTBD6	ENSG00000165572 [Biotype: protein_coding] [Chr_Location: 13:41127569-41132746] [Chr_Band: q14.11] [Chr_Strand: -1] [Description: kelch repeat and BTB domain containing 6 [Source:HGNC Symbol;Acc:HGNC:25340]]	89890	KBTBD6	-	Kelch repeat and BTB domain-containing protein 6
ENSG00000145725.18	-0.728539	0.000775267	0.0371639	PPIP5K2	ENSG00000145725 [Biotype: protein_coding] [Chr_Location: 5:103120149-103212799] [Chr_Band: q21.1] [Chr_Strand: 1] [Description: diphosphoinositol pentakisphosphate kinase 2 [Source:HGNC Symbol;Acc:HGNC:29035]]	23262	PPIP5K2; VIP2; IP7K2; CFAP160; HISPPD1	Phosphatidylinositol signaling system	; Inositol hexakisphosphate and diphosphoinositol-pentakisphosphate kinase 2
ENSG00000176896.8	-0.729275	0.000767949	0.0370481	TCEANC	ENSG00000176896 [Biotype: protein_coding] [Chr_Location: X:13653189-13681964] [Chr_Band: p22.2] [Chr_Strand: 1] [Description: transcription elongation factor A N-terminal and central domain containing [Source:HGNC Symbol;Acc:HGNC:28277]]	170082	TCEANC	-	; Transcription elongation factor A N-terminal and central domain-containing protein
ENSG00000121864.8	-0.730121	0.000561416	0.0309096	ZNF639	ENSG00000121864 [Biotype: protein_coding] [Chr_Location: 3:179322991-179338583] [Chr_Band: q26.33] [Chr_Strand: 1] [Description: zinc finger protein 639 [Source:HGNC Symbol;Acc:HGNC:30950]]	51193	ZNF639; ANC_2H01; ANC-2H01; ZASC1	-	Zinc finger protein 639
ENSG00000155085.14	-0.74899	0.000693738	0.0347854	AK9	ENSG00000155085 [Biotype: protein_coding] [Chr_Location: 6:109492856-109691217] [Chr_Band: q21] [Chr_Strand: -1] [Description: adenylate kinase 9 [Source:HGNC Symbol;Acc:HGNC:33814]]	221264	AKD1; AK 9; C6orf199; C6orf224; dJ70A9.1; AK9; AKD2	Biosynthesis of antibiotics; Purine metabolism; Pyrimidine metabolism; Metabolic pathways	Adenylate kinase 9
ENSG00000120458.8	-0.756489	0.000112832	0.010516	MSANTD2	ENSG00000120458 [Biotype: protein_coding] [Chr_Location: 11:124766498-124800673] [Chr_Band: q24.2] [Chr_Strand: -1] [Description: Myb/SANT DNA binding domain containing 2 [Source:HGNC Symbol;Acc:HGNC:26266]]	79684	MSANTD2; C11orf61	-	Myb/SANT-like DNA-binding domain-containing protein 2;
ENSG00000066777.7	-0.759182	0.000677553	0.0343054	ARFGEF1	ENSG00000066777 [Biotype: protein_coding] [Chr_Location: 8:67173511-67343677] [Chr_Band: q13.2] [Chr_Strand: -1] [Description: ADP ribosylation factor guanine nucleotide exchange factor 1 [Source:HGNC Symbol;Acc:HGNC:15772]]	10565	BIG1; P200; ARFGEF1; ARFGEP1	Endocytosis	; Brefeldin A-inhibited guanine nucleotide-exchange protein 1
ENSG00000135297.14	-0.776392	2.01e-05	0.00356665	MTO1	ENSG00000135297 [Biotype: protein_coding] [Chr_Location: 6:73461578-73509236] [Chr_Band: q13] [Chr_Strand: 1] [Description: mitochondrial tRNA translation optimization 1 [Source:HGNC Symbol;Acc:HGNC:19261]]	25821	MTO1; COXPD10; CGI-02	-	Protein MTO1 homolog, mitochondrial
ENSG00000171295.11	-0.801526	0.000828099	0.0387666	ZNF440	ENSG00000171295 [Biotype: protein_coding] [Chr_Location: 19:11814284-11835201] [Chr_Band: p13.2] [Chr_Strand: 1] [Description: zinc finger protein 440 [Source:HGNC Symbol;Acc:HGNC:20874]]	126070	ZNF440	-	Zinc finger protein 440
ENSG00000187626.8	-0.805206	5.02e-05	0.00632147	ZKSCAN4	ENSG00000187626 [Biotype: protein_coding] [Chr_Location: 6:28244623-28252224] [Chr_Band: p22.1] [Chr_Strand: -1] [Description: zinc finger with KRAB and SCAN domains 4 [Source:HGNC Symbol;Acc:HGNC:13854]]	387032	ZKSCAN4; P1P373C6; ZNF307; ZNF427; ZSCAN36	-	; Zinc finger protein with KRAB and SCAN domains 4
ENSG00000197020.9	-0.813466	0.00047579	0.0274851	ZNF100	ENSG00000274746 [Biotype: protein_coding] [Chr_Location: CHR_HSCHR19_2_CTG2:21732245-21777028] [Chr_Band: ] [Chr_Strand: -1] [Description: zinc finger protein 100 [Source:HGNC Symbol;Acc:HGNC:12880]]; ENSG00000197020 [Biotype: protein_coding] [Chr_Location: 19:21722766-21767628] [Chr_Band: p12] [Chr_Strand: -1] [Description: zinc finger protein 100 [Source:HGNC Symbol;Acc:HGNC:12880]]	163227	ZNF100	-	Zinc finger protein 100
ENSG00000176055.9	-0.827429	0.000630433	0.0331582	MBLAC2	ENSG00000176055 [Biotype: protein_coding] [Chr_Location: 5:90458203-90474768] [Chr_Band: q14.3] [Chr_Strand: -1] [Description: metallo-beta-lactamase domain containing 2 [Source:HGNC Symbol;Acc:HGNC:33711]]	153364	MBLAC2	-	Metallo-beta-lactamase domain-containing protein 2;
ENSG00000186687.14	-0.828565	0.000144718	0.0121956	LYRM7	ENSG00000186687 [Biotype: protein_coding] [Chr_Location: 5:131170810-131205426] [Chr_Band: q23.3] [Chr_Strand: 1] [Description: LYR motif containing 7 [Source:HGNC Symbol;Acc:HGNC:28072]]	90624	MZM1L; LYRM7; MC3DN8; C5orf31	-	Complex III assembly factor LYRM7;
ENSG00000186638.14	-0.843086	3.56e-05	0.00499201	KIF24	ENSG00000186638 [Biotype: protein_coding] [Chr_Location: 9:34252381-34311371] [Chr_Band: p13.3] [Chr_Strand: -1] [Description: kinesin family member 24 [Source:HGNC Symbol;Acc:HGNC:19916]]	347240	C9orf48; bA571F15.4; KIF24	-	Kinesin-like protein KIF24
ENSG00000158234.11	-0.845191	4.59e-05	0.00587322	FAIM	ENSG00000158234 [Biotype: protein_coding] [Chr_Location: 3:138608606-138633376] [Chr_Band: q22.3] [Chr_Strand: 1] [Description: Fas apoptotic inhibitory molecule [Source:HGNC Symbol;Acc:HGNC:18703]]	55179	FAIM1; FAIM	-	Fas apoptotic inhibitory molecule 1
ENSG00000120159.10	-0.846238	0.000691655	0.0347505	CAAP1	ENSG00000120159 [Biotype: protein_coding] [Chr_Location: 9:26840685-26892804] [Chr_Band: p21.2] [Chr_Strand: -1] [Description: caspase activity and apoptosis inhibitor 1 [Source:HGNC Symbol;Acc:HGNC:25834]]	79886	C9orf82; CAAP1; CAAP	-	Caspase activity and apoptosis inhibitor 1
ENSG00000155893.10	-0.847555	0.000212629	0.0158184	PXYLP1	ENSG00000155893 [Biotype: protein_coding] [Chr_Location: 3:141228726-141367753] [Chr_Band: q23] [Chr_Strand: 1] [Description: 2-phosphoxylose phosphatase 1 [Source:HGNC Symbol;Acc:HGNC:26303]]	92370	HEL124; PXYLP1; ACPL2; XYLP	-	; 2-phosphoxylose phosphatase 1
ENSG00000147894.13	-0.870993	0.000624011	0.0330054	C9orf72	ENSG00000147894 [Biotype: protein_coding] [Chr_Location: 9:27546545-27573866] [Chr_Band: p21.2] [Chr_Strand: -1] [Description: chromosome 9 open reading frame 72 [Source:HGNC Symbol;Acc:HGNC:28337]]	203228	C9orf72; FTDALS1; ALSFTD; DENNL72; FTDALS	-	Guanine nucleotide exchange C9orf72
ENSG00000175893.10	-0.881918	0.000648017	0.0337764	ZDHHC21	ENSG00000175893 [Biotype: protein_coding] [Chr_Location: 9:14611071-14693471] [Chr_Band: p22.3] [Chr_Strand: -1] [Description: zinc finger DHHC-type containing 21 [Source:HGNC Symbol;Acc:HGNC:20750]]	340481	DHHC21; ZDHHC21; DHHC-21; DNZ1; HSPC097	-	Palmitoyltransferase ZDHHC21
ENSG00000175455.13	-0.891729	0.000397258	0.0242327	CCDC14	ENSG00000175455 [Biotype: protein_coding] [Chr_Location: 3:123897305-123961408] [Chr_Band: q21.1] [Chr_Strand: -1] [Description: coiled-coil domain containing 14 [Source:HGNC Symbol;Acc:HGNC:25766]]	64770	CCDC14	-	Coiled-coil domain-containing protein 14
ENSG00000087301.7	-0.915783	0.001048	0.0449521	TXNDC16	ENSG00000087301 [Biotype: protein_coding] [Chr_Location: 14:52430590-52552522] [Chr_Band: q22.1] [Chr_Strand: -1] [Description: thioredoxin domain containing 16 [Source:HGNC Symbol;Acc:HGNC:19965]]	57544	TXNDC16; ERp90; KIAA1344	-	; Thioredoxin domain-containing protein 16
ENSG00000146802.11	-0.949298	0.000264157	0.0185509	TMEM168	ENSG00000146802 [Biotype: protein_coding] [Chr_Location: 7:112762382-112790592] [Chr_Band: q31.1] [Chr_Strand: -1] [Description: transmembrane protein 168 [Source:HGNC Symbol;Acc:HGNC:25826]]	64418	TMEM168	-	Transmembrane protein 168;
ENSG00000060762.17	-0.956121	0.000258619	0.0182644	MPC1	ENSG00000060762 [Biotype: protein_coding] [Chr_Location: 6:166364919-166383013] [Chr_Band: q27] [Chr_Strand: -1] [Description: mitochondrial pyruvate carrier 1 [Source:HGNC Symbol;Acc:HGNC:21606]]	51660	MPYCD; BRP44L; SLC54A1; dJ68L15.3; MPC1; CGI-129	-	Mitochondrial pyruvate carrier 1; Mitochondrial pyruvate carrier
ENSG00000111911.6	-0.963852	0.000125786	0.0111434	HINT3	ENSG00000111911 [Biotype: protein_coding] [Chr_Location: 6:125956781-125980244] [Chr_Band: q22.32] [Chr_Strand: 1] [Description: histidine triad nucleotide binding protein 3 [Source:HGNC Symbol;Acc:HGNC:18468]]	135114	HINT3; HINT4	-	Histidine triad nucleotide-binding protein 3
ENSG00000156170.11	-0.964993	0.00104998	0.0449521	NDUFAF6	ENSG00000156170 [Biotype: protein_coding] [Chr_Location: 8:94895767-95116455] [Chr_Band: q22.1] [Chr_Strand: 1] [Description: NADH:ubiquinone oxidoreductase complex assembly factor 6 [Source:HGNC Symbol;Acc:HGNC:28625]]	137682	C8orf38; NDUFAF6	-	NADH dehydrogenase (ubiquinone) complex I, assembly factor 6;
ENSG00000164919.9	-0.967208	0.000594417	0.0320487	COX6C	ENSG00000164919 [Biotype: protein_coding] [Chr_Location: 8:99873200-99894062] [Chr_Band: q22.2] [Chr_Strand: -1] [Description: cytochrome c oxidase subunit 6C [Source:HGNC Symbol;Acc:HGNC:2285]]	1345	COX6C	Alzheimer's disease; Cardiac muscle contraction; Non-alcoholic fatty liver disease (NAFLD); Parkinson's disease; Metabolic pathways; Huntington's disease; Oxidative phosphorylation	Cytochrome c oxidase subunit 6C;
ENSG00000114107.7	-0.972394	0.000332103	0.0217393	CEP70	ENSG00000114107 [Biotype: protein_coding] [Chr_Location: 3:138494344-138594538] [Chr_Band: q22.3] [Chr_Strand: -1] [Description: centrosomal protein 70 [Source:HGNC Symbol;Acc:HGNC:29972]]	80321	CEP70; BITE	-	; Centrosomal protein of 70 kDa
ENSG00000189298.12	-0.983957	0.000581252	0.0314742	ZKSCAN3	ENSG00000189298 [Biotype: protein_coding] [Chr_Location: 6:28349914-28369177] [Chr_Band: p22.1] [Chr_Strand: 1] [Description: zinc finger with KRAB and SCAN domains 3 [Source:HGNC Symbol;Acc:HGNC:13853]]	80317	dJ874C20.1; dJ874C20.1.; ZKSCAN3; ZSCAN35; ZNF309; ZFP306; Zfp47; ZSCAN13; zfp-47; ZF47; ZNF306	-	Zinc finger protein with KRAB and SCAN domains 3
ENSG00000188613.6	-0.993077	0.000740513	0.0361195	NANOS1	ENSG00000188613 [Biotype: protein_coding] [Chr_Location: 10:119029716-119033732] [Chr_Band: q26.11] [Chr_Strand: 1] [Description: nanos C2HC-type zinc finger 1 [Source:HGNC Symbol;Acc:HGNC:23044]]	340719	ZC2HC12A; NOS-1; NOS1; NANOS1; EC_Rep1a; SPGF12	-	Nanos homolog 1
ENSG00000145476.14	-1.00093	0.00044765	0.0262834	CYP4V2	ENSG00000145476 [Biotype: protein_coding] [Chr_Location: 4:186191520-186213456] [Chr_Band: q35.1] [Chr_Strand: 1] [Description: cytochrome P450 family 4 subfamily V member 2 [Source:HGNC Symbol;Acc:HGNC:23198]]	285440	BCD; CYP4AH1; CYP4V2	-	Cytochrome P450 4V2
ENSG00000164758.6	-1.05002	0.000768418	0.0370481	MED30	ENSG00000164758 [Biotype: protein_coding] [Chr_Location: 8:117520713-117540262] [Chr_Band: q24.11] [Chr_Strand: 1] [Description: mediator complex subunit 30 [Source:HGNC Symbol;Acc:HGNC:23032]]	90390	MED30; TRAP25; THRAP6; MED30S	Thyroid hormone signaling pathway	Mediator of RNA polymerase II transcription subunit 30
ENSG00000181744.7	-1.07371	1.51e-06	0.00054733	C3orf58	ENSG00000181744 [Biotype: protein_coding] [Chr_Location: 3:143971798-144048719] [Chr_Band: q24] [Chr_Strand: 1] [Description: chromosome 3 open reading frame 58 [Source:HGNC Symbol;Acc:HGNC:28490]]	205428	GoPro49; HASF; DIA1; C3orf58	-	Deleted in autism protein 1;
ENSG00000083123.13	-1.07701	7.82e-05	0.00834239	BCKDHB	ENSG00000083123 [Biotype: protein_coding] [Chr_Location: 6:80106647-80346270] [Chr_Band: q14.1] [Chr_Strand: 1] [Description: branched chain keto acid dehydrogenase E1 subunit beta [Source:HGNC Symbol;Acc:HGNC:987]]	594	BCKDH E1-beta; E1B; BCKDHB; BCKDE1B	Valine, leucine and isoleucine degradation; Metabolic pathways; Biosynthesis of antibiotics	2-oxoisovalerate dehydrogenase subunit beta, mitochondrial;
ENSG00000104205.11	-1.09803	0.000165851	0.0133699	SGK3	ENSG00000104205 [Biotype: protein_coding] [Chr_Location: 8:66712418-66862022] [Chr_Band: q13.1] [Chr_Strand: 1] [Description: serum/glucocorticoid regulated kinase family member 3 [Source:HGNC Symbol;Acc:HGNC:10812]]	23678	SGK2; CISK; SGKL; SGK3	PI3K-Akt signaling pathway; FoxO signaling pathway	; Serine/threonine-protein kinase Sgk3
ENSG00000104218.12	-1.09929	5.85e-05	0.00682403	CSPP1	ENSG00000104218 [Biotype: protein_coding] [Chr_Location: 8:67062426-67196263] [Chr_Band: q13.1] [Chr_Strand: 1] [Description: centrosome and spindle pole associated protein 1 [Source:HGNC Symbol;Acc:HGNC:26193]]	79848	CSPP1; JBTS21; CSPP	-	Centrosome and spindle pole-associated protein 1;
ENSG00000186106.10	-1.10693	0.000147207	0.0123021	ANKRD46	ENSG00000186106 [Biotype: protein_coding] [Chr_Location: 8:100509752-100559784] [Chr_Band: q22.3] [Chr_Strand: -1] [Description: ankyrin repeat domain 46 [Source:HGNC Symbol;Acc:HGNC:27229]]	157567	GENX-115279; ANK-S; ANKRD46	-	; Ankyrin repeat domain-containing protein 46
ENSG00000156802.11	-1.11142	0.000380063	0.0235856	ATAD2	ENSG00000156802 [Biotype: protein_coding] [Chr_Location: 8:123319850-123416350] [Chr_Band: q24.13] [Chr_Strand: -1] [Description: ATPase family, AAA domain containing 2 [Source:HGNC Symbol;Acc:HGNC:30123]]	29028	PRO2000; CT137; ANCCA; ATAD2	-	ATPase family AAA domain-containing protein 2;
ENSG00000129173.11	-1.17769	1.83e-06	0.000619416	E2F8	ENSG00000129173 [Biotype: protein_coding] [Chr_Location: 11:19224063-19241620] [Chr_Band: p15.1] [Chr_Strand: -1] [Description: E2F transcription factor 8 [Source:HGNC Symbol;Acc:HGNC:24727]]	79733	E2F-8; E2F8	-	Transcription factor E2F8
ENSG00000111802.12	-1.18171	0.000931731	0.0415648	TDP2	ENSG00000111802 [Biotype: protein_coding] [Chr_Location: 6:24649977-24667033] [Chr_Band: p22.3] [Chr_Strand: -1] [Description: tyrosyl-DNA phosphodiesterase 2 [Source:HGNC Symbol;Acc:HGNC:17768]]	51567	EAPII; TTRAP; dJ30M3.3; EAP2; hTDP2; TDP2; AD022	-	Tyrosyl-DNA phosphodiesterase 2
ENSG00000221869.4	-1.18962	0.00028857	0.019783	CEBPD	ENSG00000221869 [Biotype: protein_coding] [Chr_Location: 8:47736909-47739086] [Chr_Band: q11.21] [Chr_Strand: -1] [Description: CCAAT/enhancer binding protein delta [Source:HGNC Symbol;Acc:HGNC:1835]]	1052	C/EBP-delta; CEBPD; CELF; CRP3; NF-IL6-beta	-	CCAAT/enhancer-binding protein delta
ENSG00000149150.7	-1.21797	0.000345835	0.022175	SLC43A1	ENSG00000149150 [Biotype: protein_coding] [Chr_Location: 11:57484534-57515786] [Chr_Band: q12.1] [Chr_Strand: -1] [Description: solute carrier family 43 member 1 [Source:HGNC Symbol;Acc:HGNC:9225]]	8501	R00504; POV1; SLC43A1; PB39; LAT3	-	; Large neutral amino acids transporter small subunit 3
ENSG00000136250.10	-1.24025	0.00100824	0.0438087	AOAH	ENSG00000136250 [Biotype: protein_coding] [Chr_Location: 7:36512949-36724549] [Chr_Band: p14.2] [Chr_Strand: -1] [Description: acyloxyacyl hydrolase [Source:HGNC Symbol;Acc:HGNC:548]]	313	AOAH	-	Acyloxyacyl hydrolase;
ENSG00000173825.6	-1.27366	0.0010512	0.0449521	TIGD3	ENSG00000173825 [Biotype: protein_coding] [Chr_Location: 11:65354767-65357613] [Chr_Band: q13.1] [Chr_Strand: 1] [Description: tigger transposable element derived 3 [Source:HGNC Symbol;Acc:HGNC:18334]]	220359	TIGD3	-	Tigger transposable element-derived protein 3
ENSG00000105784.14	-1.35545	0.00102679	0.0443841	RUNDC3B	ENSG00000105784 [Biotype: protein_coding] [Chr_Location: 7:87627548-87832296] [Chr_Band: q21.12] [Chr_Strand: 1] [Description: RUN domain containing 3B [Source:HGNC Symbol;Acc:HGNC:30286]]	154661	RUNDC3B; RPIP9; RPIB9	-	RUN domain-containing protein 3B
ENSG00000091972.17	-1.391	0.00115839	0.047924	CD200	ENSG00000091972 [Biotype: protein_coding] [Chr_Location: 3:112332347-112362812] [Chr_Band: q13.2] [Chr_Strand: 1] [Description: CD200 molecule [Source:HGNC Symbol;Acc:HGNC:7203]]	4345	CD200; MOX2; MOX1; OX-2; MRC	-	OX-2 membrane glycoprotein;
ENSG00000146281.5	-1.39213	0.000303381	0.0203916	PM20D2	ENSG00000146281 [Biotype: protein_coding] [Chr_Location: 6:89146050-89165565] [Chr_Band: q15] [Chr_Strand: 1] [Description: peptidase M20 domain containing 2 [Source:HGNC Symbol;Acc:HGNC:21408]]	135293	PM20D2; ACY1L2	-	Peptidase M20 domain-containing protein 2
ENSG00000183527.10	-1.4688	0.00016098	0.0131037	PSMG1	ENSG00000183527 [Biotype: protein_coding] [Chr_Location: 21:39174769-39183851] [Chr_Band: q22.2] [Chr_Strand: -1] [Description: proteasome assembly chaperone 1 [Source:HGNC Symbol;Acc:HGNC:3043]]	8624	C21LRP; PAC1; DSCR2; PAC-1; PSMG1; LRPC21	-	Proteasome assembly chaperone 1
ENSG00000076641.4	-1.5013	0.000491148	0.0280945	PAG1	ENSG00000076641 [Biotype: protein_coding] [Chr_Location: 8:80967810-81112068] [Chr_Band: q21.13] [Chr_Strand: -1] [Description: phosphoprotein membrane anchor with glycosphingolipid microdomains 1 [Source:HGNC Symbol;Acc:HGNC:30043]]	55824	CBP; PAG; PAG1	-	Phosphoprotein associated with glycosphingolipid-enriched microdomains 1
ENSG00000165810.15	-1.52128	0.000891979	0.0401487	BTNL9	ENSG00000165810 [Biotype: protein_coding] [Chr_Location: 5:181040225-181061523] [Chr_Band: q35.3] [Chr_Strand: 1] [Description: butyrophilin like 9 [Source:HGNC Symbol;Acc:HGNC:24176]]	153579	BTN8; BTN3; VDLS1900; BTNL9	-	Butyrophilin-like protein 9;
ENSG00000115896.14	-1.54268	0.000742499	0.036146	PLCL1	ENSG00000115896 [Biotype: protein_coding] [Chr_Location: 2:197804702-198572581] [Chr_Band: q33.1] [Chr_Strand: 1] [Description: phospholipase C like 1 [Source:HGNC Symbol;Acc:HGNC:9063]]	5334	PLDL1; PLCL1; PLCL; PPP1R127; PLCE; PRIP	GABAergic synapse	Inactive phospholipase C-like protein 1
ENSG00000163644.13	-1.58722	0.00120308	0.0493306	PPM1K	ENSG00000163644 [Biotype: protein_coding] [Chr_Location: 4:88257620-88284769] [Chr_Band: q22.1] [Chr_Strand: -1] [Description: protein phosphatase, Mg2+/Mn2+ dependent 1K [Source:HGNC Symbol;Acc:HGNC:25415]]	152926	PTMP; PPM1K; BDP; PP2Cm; MSUDMV; PP2Ckappa; UG0882E07	-	Protein phosphatase 1K, mitochondrial
ENSG00000186231.15	-1.59514	0.000175293	0.0138636	KLHL32	ENSG00000186231 [Biotype: protein_coding] [Chr_Location: 6:96924620-97140754] [Chr_Band: q16.1] [Chr_Strand: 1] [Description: kelch like family member 32 [Source:HGNC Symbol;Acc:HGNC:21221]]	114792	UG0030H05; KIAA1900; dJ21F7.1; KLHL32; BKLHD5	-	; Kelch-like protein 32
ENSG00000008516.15	-1.63215	0.000849036	0.039129	MMP25	ENSG00000008516 [Biotype: protein_coding] [Chr_Location: 16:3046681-3060726] [Chr_Band: p13.3] [Chr_Strand: 1] [Description: matrix metallopeptidase 25 [Source:HGNC Symbol;Acc:HGNC:14246]]	64386	MMP-25; MT-MMP6; MMP20; MMP25; MT-MMP 6; MMP20A; MMPL1; MT6-MMP; MT6MMP; MTMMP6	-	Matrix metalloproteinase-25
ENSG00000157303.9	-1.63267	0.000762892	0.0369237	SUSD3	ENSG00000157303 [Biotype: protein_coding] [Chr_Location: 9:93058688-93085138] [Chr_Band: q22.31] [Chr_Strand: 1] [Description: sushi domain containing 3 [Source:HGNC Symbol;Acc:HGNC:28391]]	203328	SUSD3	-	Sushi domain-containing protein 3;
ENSG00000144893.11	-1.67945	0.00094969	0.0419924	MED12L	ENSG00000144893 [Biotype: protein_coding] [Chr_Location: 3:151085697-151437072] [Chr_Band: q25.1] [Chr_Strand: 1] [Description: mediator complex subunit 12 like [Source:HGNC Symbol;Acc:HGNC:16050]]	116931	MED12L; TNRC11L; TRALP; TRALPUSH; NOPAR	Thyroid hormone signaling pathway	Mediator of RNA polymerase II transcription subunit 12-like protein;
ENSG00000186564.5	-1.68229	0.00010144	0.00989575	FOXD2	ENSG00000186564 [Biotype: protein_coding] [Chr_Location: 1:47436017-47440691] [Chr_Band: p33] [Chr_Strand: 1] [Description: forkhead box D2 [Source:HGNC Symbol;Acc:HGNC:3803]]	2306	FREAC-9; FOXD2; FKHL17; FREAC9	-	Forkhead box protein D2
ENSG00000188211.7	-1.69499	3.79e-05	0.0051642	NCR3LG1	ENSG00000188211 [Biotype: protein_coding] [Chr_Location: 11:17351726-17377341] [Chr_Band: p15.1] [Chr_Strand: 1] [Description: natural killer cell cytotoxicity receptor 3 ligand 1 [Source:HGNC Symbol;Acc:HGNC:42400]]	374383	B7-H6; DKFZp686O24166; B7H6; NCR3LG1	-	Natural cytotoxicity triggering receptor 3 ligand 1
ENSG00000138821.11	-1.70784	0.000145692	0.0122162	SLC39A8	ENSG00000138821 [Biotype: protein_coding] [Chr_Location: 4:102251041-102431258] [Chr_Band: q24] [Chr_Strand: -1] [Description: solute carrier family 39 member 8 [Source:HGNC Symbol;Acc:HGNC:20862]]	64116	SLC39A8; LZT-Hs6; BIGM103; ZIP8; CDG2N; PP3105	-	Zinc transporter ZIP8;
ENSG00000104432.11	-1.71181	0.000618167	0.0329746	IL7	ENSG00000104432 [Biotype: protein_coding] [Chr_Location: 8:78675743-78805523] [Chr_Band: q21.13] [Chr_Strand: -1] [Description: interleukin 7 [Source:HGNC Symbol;Acc:HGNC:6023]]	3574	IL-7; IL7	Jak-STAT signaling pathway; Hematopoietic cell lineage; Cytokine-cytokine receptor interaction; PI3K-Akt signaling pathway	Interleukin-7;
ENSG00000198521.10	-1.74627	0.00115366	0.0478864	ZNF43	ENSG00000279566 [Biotype: protein_coding] [Chr_Location: CHR_HSCHR19_2_CTG2:21814429-21818511] [Chr_Band: ] [Chr_Strand: -1] [Description: zinc finger protein 43 [Source:HGNC Symbol;Acc:HGNC:13109]]; ENSG00000198521 [Biotype: protein_coding] [Chr_Location: 19:21804949-21852125] [Chr_Band: p12] [Chr_Strand: -1] [Description: zinc finger protein 43 [Source:HGNC Symbol;Acc:HGNC:13109]]	7594	ZNF39L1; HTF6; ZNF43; KOX27	-	Zinc finger protein 43;
ENSG00000164344.14	-1.77933	0.000874094	0.0397456	KLKB1	ENSG00000164344 [Biotype: protein_coding] [Chr_Location: 4:186208979-186258471] [Chr_Band: q35.2] [Chr_Strand: 1] [Description: kallikrein B1 [Source:HGNC Symbol;Acc:HGNC:6371]]	3818	KLKB1; KLK3; PKKD; PKK; PPK	Complement and coagulation cascades	Plasma kallikrein;
ENSG00000165995.17	-1.78894	0.00117184	0.0480052	CACNB2	ENSG00000165995 [Biotype: protein_coding] [Chr_Location: 10:18140677-18541869] [Chr_Band: p12.33] [Chr_Strand: 1] [Description: calcium voltage-gated channel auxiliary subunit beta 2 [Source:HGNC Symbol;Acc:HGNC:1402]]	783	CACNB2; CACNLB2; CAVB2; MYSB	MAPK signaling pathway; Adrenergic signaling in cardiomyocytes; Oxytocin signaling pathway; Hypertrophic cardiomyopathy (HCM); Arrhythmogenic right ventricular cardiomyopathy (ARVC); Dilated cardiomyopathy; Cardiac muscle contraction	Voltage-dependent L-type calcium channel subunit beta-2;
ENSG00000073150.12	-1.81278	0.000406146	0.0245954	PANX2	ENSG00000073150 [Biotype: protein_coding] [Chr_Location: 22:50170731-50180294] [Chr_Band: q13.33] [Chr_Strand: 1] [Description: pannexin 2 [Source:HGNC Symbol;Acc:HGNC:8600]]	56666	hPANX2; PANX2; PX2	-	Pannexin-2; Pannexin;
ENSG00000197816.12	-1.85499	6.48e-06	0.00142479	CCDC180	ENSG00000197816 [Biotype: protein_coding] [Chr_Location: 9:97307304-97378524] [Chr_Band: q22.33] [Chr_Strand: 1] [Description: coiled-coil domain containing 180 [Source:HGNC Symbol;Acc:HGNC:29303]]	100499483	CCDC180; C9orf174	-
ENSG00000166450.11	-1.89812	0.00105828	0.0451229	PRTG	ENSG00000166450 [Biotype: protein_coding] [Chr_Location: 15:55611546-55743090] [Chr_Band: q21.3] [Chr_Strand: -1] [Description: protogenin [Source:HGNC Symbol;Acc:HGNC:26373]]	283659	IGDCC5; PRTG	-	Protogenin
ENSG00000090932.9	-1.91099	0.0001085	0.010277	DLL3	ENSG00000090932 [Biotype: protein_coding] [Chr_Location: 19:39498895-39508481] [Chr_Band: q13.2] [Chr_Strand: 1] [Description: delta like canonical Notch ligand 3 [Source:HGNC Symbol;Acc:HGNC:2909]]	10683	DLL3; SCDO1	Notch signaling pathway	Delta-like protein 3
ENSG00000102098.16	-1.95829	3.06e-06	0.000824692	SCML2	ENSG00000102098 [Biotype: protein_coding] [Chr_Location: X:18239314-18354727] [Chr_Band: p22.13] [Chr_Strand: -1] [Description: sex comb on midleg like 2 (Drosophila) [Source:HGNC Symbol;Acc:HGNC:10581]]	10389	SCML2	-	Sex comb on midleg-like protein 2
ENSG00000068615.15	-1.95862	0.000404658	0.0245646	REEP1	ENSG00000068615 [Biotype: protein_coding] [Chr_Location: 2:86213993-86338083] [Chr_Band: p11.2] [Chr_Strand: -1] [Description: receptor accessory protein 1 [Source:HGNC Symbol;Acc:HGNC:25786]]	65055	HMN5B; C2orf23; SPG31; REEP1; Yip2a	-	Receptor expression-enhancing protein 1; Receptor expression-enhancing protein
ENSG00000171462.13	-1.9722	4.08e-06	0.0010236	DLK2	ENSG00000171462 [Biotype: protein_coding] [Chr_Location: 6:43450352-43456632] [Chr_Band: p21.1] [Chr_Strand: -1] [Description: delta like non-canonical Notch ligand 2 [Source:HGNC Symbol;Acc:HGNC:21113]]	65989	DLK2; DLK-2; EGFL9	-	; Protein delta homolog 2
ENSG00000173947.12	-1.98303	0.000736384	0.0360583	PIFO	ENSG00000173947 [Biotype: protein_coding] [Chr_Location: 1:111346288-111353013] [Chr_Band: p13.2] [Chr_Strand: 1] [Description: primary cilia formation [Source:HGNC Symbol;Acc:HGNC:27009]]	128344	pitchfork; PIFO; C1orf88	-	Protein pitchfork
ENSG00000173253.13	-2.01511	0.00104792	0.0449521	DMRT2	ENSG00000173253 [Biotype: protein_coding] [Chr_Location: 9:1049858-1057552] [Chr_Band: p24.3] [Chr_Strand: 1] [Description: doublesex and mab-3 related transcription factor 2 [Source:HGNC Symbol;Acc:HGNC:2935]]	10655	DMRT2	-	Doublesex- and mab-3-related transcription factor 2;
ENSG00000107147.10	-2.03538	0.00111025	0.0467816	KCNT1	ENSG00000107147 [Biotype: protein_coding] [Chr_Location: 9:135702185-135795508] [Chr_Band: q34.3] [Chr_Strand: 1] [Description: potassium sodium-activated channel subfamily T member 1 [Source:HGNC Symbol;Acc:HGNC:18865]]	57582	KCNT1; ENFL5; SLACK; bA100C15.2; KCa4.1; Slo2.2; EIEE14	-	Potassium channel subfamily T member 1;
ENSG00000150667.6	-2.04888	0.000653446	0.0338149	FSIP1	ENSG00000150667 [Biotype: protein_coding] [Chr_Location: 15:39600031-39782830] [Chr_Band: q14] [Chr_Strand: -1] [Description: fibrous sheath interacting protein 1 [Source:HGNC Symbol;Acc:HGNC:21674]]	161835	FSIP1; HSD10	-	Fibrous sheath-interacting protein 1;
ENSG00000168491.8	-2.07476	5.24e-06	0.0011858	CCDC110	ENSG00000168491 [Biotype: protein_coding] [Chr_Location: 4:185445182-185471759] [Chr_Band: q35.1] [Chr_Strand: -1] [Description: coiled-coil domain containing 110 [Source:HGNC Symbol;Acc:HGNC:28504]]	256309	CT52; CCDC110; KMHN1; KM-HN-1	-	; Coiled-coil domain-containing protein 110
ENSG00000180871.6	-2.09656	0.00114354	0.047545	CXCR2	ENSG00000180871 [Biotype: protein_coding] [Chr_Location: 2:218125289-218137253] [Chr_Band: q35] [Chr_Strand: 1] [Description: C-X-C motif chemokine receptor 2 [Source:HGNC Symbol;Acc:HGNC:6027]]	3579	CD182; CMKAR2; CXCR2; IL8R2; CDw128b; IL8RB; IL8RA	Cytokine-cytokine receptor interaction; Endocytosis; Epithelial cell signaling in Helicobacter pylori infection; Chemokine signaling pathway	C-X-C chemokine receptor type 2;
ENSG00000148483.8	-2.09959	0.00106728	0.045429	TMEM236	ENSG00000148483 [Biotype: protein_coding] [Chr_Location: 10:17752252-17800868] [Chr_Band: p12.33] [Chr_Strand: 1] [Description: transmembrane protein 236 [Source:HGNC Symbol;Acc:HGNC:23473]]	653567	bA16O1.2; TMEM236; FAM23A; bA162I21.2; FAM23B	-	Transmembrane protein 236
ENSG00000132554.18	-2.10531	0.000613865	0.0328972	RGS22	ENSG00000132554 [Biotype: protein_coding] [Chr_Location: 8:99960936-100131268] [Chr_Band: q22.2] [Chr_Strand: -1] [Description: regulator of G protein signaling 22 [Source:HGNC Symbol;Acc:HGNC:24499]]	26166	RGS22; CT145; PRTD-NY2	-	Regulator of G-protein signaling 22;
ENSG00000156509.12	-2.10811	5.34e-05	0.00649371	FBXO43	ENSG00000156509 [Biotype: protein_coding] [Chr_Location: 8:100133360-100145800] [Chr_Band: q22.2] [Chr_Strand: -1] [Description: F-box protein 43 [Source:HGNC Symbol;Acc:HGNC:28521]]	286151	ERP1; EMI2; FBX43; FBXO43	Oocyte meiosis	F-box only protein 43
ENSG00000173627.7	-2.11176	0.000721568	0.0356111	APOBEC4	ENSG00000173627 [Biotype: protein_coding] [Chr_Location: 1:183646404-183653316] [Chr_Band: q25.3] [Chr_Strand: -1] [Description: apolipoprotein B mRNA editing enzyme catalytic polypeptide like 4 [Source:HGNC Symbol;Acc:HGNC:32152]]	403314	C1orf169; APOBEC4	-	Putative C->U-editing enzyme APOBEC-4
ENSG00000112303.12	-2.1341	0.000918414	0.0411171	VNN2	ENSG00000112303 [Biotype: protein_coding] [Chr_Location: 6:132743870-132763459] [Chr_Band: q23.2] [Chr_Strand: -1] [Description: vanin 2 [Source:HGNC Symbol;Acc:HGNC:12706]]	8875	GPI-80; FOAP-4; VNN2	Pantothenate and CoA biosynthesis	Vascular non-inflammatory molecule 2
ENSG00000073756.10	-2.20794	0.000289714	0.0197913	PTGS2	ENSG00000073756 [Biotype: protein_coding] [Chr_Location: 1:186671791-186680427] [Chr_Band: q31.1] [Chr_Strand: -1] [Description: prostaglandin-endoperoxide synthase 2 [Source:HGNC Symbol;Acc:HGNC:9605]]	5743	PTGS2; GRIPGHS; PHS-2; PGHS-2; COX2; PGG/HS; COX-2; hCox-2	VEGF signaling pathway; Retrograde endocannabinoid signaling; Leishmaniasis; Chemical carcinogenesis; Metabolic pathways; Small cell lung cancer; TNF signaling pathway; Regulation of lipolysis in adipocytes; Serotonergic synapse; Ovarian steroidogenesis; MicroRNAs in cancer; Arachidonic acid metabolism; NF-kappa B signaling pathway; Oxytocin signaling pathway; Pathways in cancer	Prostaglandin G/H synthase 2
ENSG00000081052.11	-2.33067	0.000102469	0.00995736	COL4A4	ENSG00000081052 [Biotype: protein_coding] [Chr_Location: 2:227002711-227164113] [Chr_Band: q36.3] [Chr_Strand: -1] [Description: collagen type IV alpha 4 chain [Source:HGNC Symbol;Acc:HGNC:2206]]	1286	CA44; COL4A4	ECM-receptor interaction; PI3K-Akt signaling pathway; Focal adhesion; Amoebiasis; Pathways in cancer; Small cell lung cancer; Protein digestion and absorption	Collagen alpha-4(IV) chain
ENSG00000230453.8	-2.33136	0.000702625	0.0348882	ANKRD18B	ENSG00000230453 [Biotype: protein_coding] [Chr_Location: 9:33524394-33573009] [Chr_Band: p13.3] [Chr_Strand: 1] [Description: ankyrin repeat domain 18B [Source:HGNC Symbol;Acc:HGNC:23644]]	441459	bA255A11.5; bA255A11.3; ANKRD18B	-	-
ENSG00000168412.6	-2.35058	0.000429646	0.0254049	MTNR1A	ENSG00000168412 [Biotype: protein_coding] [Chr_Location: 4:186533655-186555567] [Chr_Band: q35.2] [Chr_Strand: -1] [Description: melatonin receptor 1A [Source:HGNC Symbol;Acc:HGNC:7463]]	4543	MEL-1A-R; MTNR1A; MT1	Circadian entrainment; Neuroactive ligand-receptor interaction	Melatonin receptor type 1A
ENSG00000008735.13	-2.36348	5.68e-05	0.00668772	MAPK8IP2	ENSG00000008735 [Biotype: protein_coding] [Chr_Location: 22:50600685-50613981] [Chr_Band: q13.33] [Chr_Strand: 1] [Description: mitogen-activated protein kinase 8 interacting protein 2 [Source:HGNC Symbol;Acc:HGNC:6883]]	23542	JIP2; PRKM8IPL; IB-2; IB2; MAPK8IP2	MAPK signaling pathway	C-Jun-amino-terminal kinase-interacting protein 2
ENSG00000109610.5	-2.37498	2.23e-05	0.00379595	SOD3	ENSG00000109610 [Biotype: protein_coding] [Chr_Location: 4:24789912-24800842] [Chr_Band: p15.2] [Chr_Strand: 1] [Description: superoxide dismutase 3 [Source:HGNC Symbol;Acc:HGNC:11181]]	6649	SOD3; EC-SOD	-	Extracellular superoxide dismutase [Cu-Zn]; Superoxide dismutase [Cu-Zn]
ENSG00000165731.16	-2.3957	2.92e-05	0.00448838	RET	ENSG00000165731 [Biotype: protein_coding] [Chr_Location: 10:43077027-43130351] [Chr_Band: q11.21] [Chr_Strand: 1] [Description: ret proto-oncogene [Source:HGNC Symbol;Acc:HGNC:9967]]	5979	MEN2B; HSCR1; MEN2A; RET-ELE1; CDHF12; MTC1; PTC; CDHR16; RET	Thyroid cancer; Central carbon metabolism in cancer; Endocytosis; Pathways in cancer	Proto-oncogene tyrosine-protein kinase receptor Ret; Coiled-coil domain-containing protein 6; Pericentriolar material 1 protein;
ENSG00000164742.13	-2.39702	2.34e-05	0.00390763	ADCY1	ENSG00000164742 [Biotype: protein_coding] [Chr_Location: 7:45574140-45723116] [Chr_Band: p12.3] [Chr_Strand: 1] [Description: adenylate cyclase 1 [Source:HGNC Symbol;Acc:HGNC:232]]	107	DFNB44; ADCY1; AC1	cAMP signaling pathway; Chemokine signaling pathway; Oocyte meiosis; Platelet activation; Oxytocin signaling pathway; Bile secretion; Morphine addiction; Rap1 signaling pathway; Gap junction; cGMP-PKG signaling pathway; Cholinergic synapse; Melanogenesis; Regulation of lipolysis in adipocytes; Salivary secretion; Circadian entrainment; Long-term potentiation; Retrograde endocannabinoid signaling; Chagas disease (American trypanosomiasis); Vascular smooth muscle contraction; Glutamatergic synapse; Inflammatory mediator regulation of TRP channels; Progesterone-mediated oocyte maturation; Thyroid hormone synthesis; Aldosterone synthesis and secretion; Pancreatic secretion; Amoebiasis; Purine metabolism; Calcium signaling pathway; Gastric acid secretion; Insulin secretion; GnRH signaling pathway; Ovarian steroidogenesis; Estrogen signaling pathway; HTLV-I infection; Adrenergic signaling in cardiomyocytes; GABAergic synapse; Pathways in cancer; Dilated cardiomyopathy	Adenylate cyclase type 1;
ENSG00000179292.4	-2.40782	2.18e-05	0.00375647	TMEM151A	ENSG00000179292 [Biotype: protein_coding] [Chr_Location: 11:66291870-66296664] [Chr_Band: q13.2] [Chr_Strand: 1] [Description: transmembrane protein 151A [Source:HGNC Symbol;Acc:HGNC:28497]]	256472	TMEM151; TMEM151A	-	Transmembrane protein 151A
ENSG00000170837.2	-2.4083	0.000155376	0.0128139	GPR27	ENSG00000170837 [Biotype: protein_coding] [Chr_Location: 3:71754050-71756496] [Chr_Band: p13] [Chr_Strand: 1] [Description: G protein-coupled receptor 27 [Source:HGNC Symbol;Acc:HGNC:4482]]	2850	GPR27; SREB1	-	Probable G-protein coupled receptor 27;
ENSG00000242950.5	-2.41204	0.000651012	0.0338149	ERVW-1	ENSG00000242950 [Biotype: protein_coding] [Chr_Location: 7:92468380-92477986] [Chr_Band: q21.2] [Chr_Strand: -1] [Description: endogenous retrovirus group W member 1, envelope [Source:HGNC Symbol;Acc:HGNC:13525]]	30816	HERV-7q; ENVW; HERV7Q; ERVWE1; HERVW; ENV; ERVW-1; HERV-W-ENV; HERVWENV	-	; Syncytin-1
ENSG00000188883.4	-2.41339	0.000941414	0.0418303	KLRG2	ENSG00000188883 [Biotype: protein_coding] [Chr_Location: 7:139452690-139483712] [Chr_Band: q34] [Chr_Strand: -1] [Description: killer cell lectin like receptor G2 [Source:HGNC Symbol;Acc:HGNC:24778]]	346689	KLRG2; CLEC15B	-	Killer cell lectin-like receptor subfamily G member 2
ENSG00000002745.11	-2.41656	5.88e-05	0.00682403	WNT16	ENSG00000002745 [Biotype: protein_coding] [Chr_Location: 7:121325367-121341104] [Chr_Band: q31.31] [Chr_Strand: 1] [Description: Wnt family member 16 [Source:HGNC Symbol;Acc:HGNC:16267]]	51384	WNT16	Hippo signaling pathway; Pathways in cancer; Signaling pathways regulating pluripotency of stem cells; HTLV-I infection; Basal cell carcinoma; Proteoglycans in cancer; Hedgehog signaling pathway; Wnt signaling pathway; Melanogenesis; Transcriptional misregulation in cancer	Protein Wnt; Protein Wnt-16
ENSG00000205502.3	-2.42302	3.72e-05	0.00510056	C2CD4B	ENSG00000205502 [Biotype: protein_coding] [Chr_Location: 15:62163535-62165283] [Chr_Band: q22.2] [Chr_Strand: -1] [Description: C2 calcium dependent domain containing 4B [Source:HGNC Symbol;Acc:HGNC:33628]]	388125	C2CD4B; FAM148B; NLF2	-	C2 calcium-dependent domain-containing protein 4B
ENSG00000102109.8	-2.47609	0.000531931	0.029795	PCSK1N	ENSG00000102109 [Biotype: protein_coding] [Chr_Location: X:48831094-48835633] [Chr_Band: p11.23] [Chr_Strand: -1] [Description: proprotein convertase subtilisin/kexin type 1 inhibitor [Source:HGNC Symbol;Acc:HGNC:17301]]	27344	PEN; BigLEN; PCSK1N; SAAS; SCG8; SgVIII; PROSAAS	-	ProSAAS
ENSG00000162383.10	-2.48872	5.23e-05	0.00639186	SLC1A7	ENSG00000162383 [Biotype: protein_coding] [Chr_Location: 1:53087179-53142632] [Chr_Band: p32.3] [Chr_Strand: -1] [Description: solute carrier family 1 member 7 [Source:HGNC Symbol;Acc:HGNC:10945]]	6512	SLC1A7; EAAT5; AAAT	Glutamatergic synapse	Amino acid transporter; Excitatory amino acid transporter 5
ENSG00000128253.12	-2.73704	0.000219186	0.0159745	RFPL2	ENSG00000128253 [Biotype: protein_coding] [Chr_Location: 22:32190435-32203477] [Chr_Band: q12.3] [Chr_Strand: -1] [Description: ret finger protein like 2 [Source:HGNC Symbol;Acc:HGNC:9979]]	10739	RFPL2; RNF79	-	Ret finger protein-like 2
ENSG00000169031.17	-2.74715	3.96e-06	0.00101729	COL4A3	ENSG00000169031 [Biotype: protein_coding] [Chr_Location: 2:227164565-227314792] [Chr_Band: q36.3] [Chr_Strand: 1] [Description: collagen type IV alpha 3 chain [Source:HGNC Symbol;Acc:HGNC:2204]]	1285	COL4A3	ECM-receptor interaction; Focal adhesion; Amoebiasis; Small cell lung cancer; PI3K-Akt signaling pathway; Pathways in cancer; Protein digestion and absorption	Collagen alpha-3(IV) chain
ENSG00000179761.10	-2.8024	3.97e-07	0.000191405	PIPOX	ENSG00000179761 [Biotype: protein_coding] [Chr_Location: 17:28950513-29057220] [Chr_Band: q11.2] [Chr_Strand: 1] [Description: pipecolic acid and sarcosine oxidase [Source:HGNC Symbol;Acc:HGNC:17804]]	51268	PIPOX; LPIPOX	Peroxisome; Lysine degradation; Metabolic pathways; Glycine, serine and threonine metabolism	Peroxisomal sarcosine oxidase
ENSG00000165066.12	-2.8872	0.000103829	0.0100119	NKX6-3	ENSG00000165066 [Biotype: protein_coding] [Chr_Location: 8:41645178-41650669] [Chr_Band: p11.21] [Chr_Strand: -1] [Description: NK6 homeobox 3 [Source:HGNC Symbol;Acc:HGNC:26328]]	157848	NKX6.3; NKX6-3	-	Homeobox protein Nkx-6.3
ENSG00000146038.10	-3.08436	2.04e-06	0.000670113	DCDC2	ENSG00000146038 [Biotype: protein_coding] [Chr_Location: 6:24171756-24358052] [Chr_Band: p22.3] [Chr_Strand: -1] [Description: doublecortin domain containing 2 [Source:HGNC Symbol;Acc:HGNC:18141]]	51473	DCDC2; NPHP19; NSC; DCDC2A; RU2S; DFNB66; RU2	-	Doublecortin domain-containing protein 2
ENSG00000152822.12	-3.30729	1.34e-06	0.000494519	GRM1	ENSG00000152822 [Biotype: protein_coding] [Chr_Location: 6:146027646-146437598] [Chr_Band: q24.3] [Chr_Strand: 1] [Description: glutamate metabotropic receptor 1 [Source:HGNC Symbol;Acc:HGNC:4593]]	2911	MGLUR1; SCAR13; MGLU1; PPP1R85; GRM1; GPRC1A; SCA44	Long-term potentiation; Retrograde endocannabinoid signaling; Gap junction; Estrogen signaling pathway; Long-term depression; Glutamatergic synapse; FoxO signaling pathway; Calcium signaling pathway; Neuroactive ligand-receptor interaction	Metabotropic glutamate receptor 1;
ENSG00000105409.14	-3.40312	7.24e-09	6.98e-06	ATP1A3	ENSG00000105409 [Biotype: protein_coding] [Chr_Location: 19:41966582-41997497] [Chr_Band: q13.2] [Chr_Strand: -1] [Description: ATPase Na+/K+ transporting subunit alpha 3 [Source:HGNC Symbol;Acc:HGNC:801]]	478	CAPOS; RDP; DYT12; AHC2; ATP1A1; ATP1A3	Insulin secretion; Protein digestion and absorption; Thyroid hormone synthesis; cGMP-PKG signaling pathway; Adrenergic signaling in cardiomyocytes; Pancreatic secretion; Bile secretion; Thyroid hormone signaling pathway; Aldosterone-regulated sodium reabsorption; cAMP signaling pathway; Carbohydrate digestion and absorption; Cardiac muscle contraction; Endocrine and other factor-regulated calcium reabsorption; Proximal tubule bicarbonate reclamation; Salivary secretion; Mineral absorption; Gastric acid secretion	Sodium/potassium-transporting ATPase subunit alpha-3; Sodium/potassium-transporting ATPase subunit alpha
ENSG00000187135.7	-3.40327	5.71e-06	0.00127716	VSTM2B	ENSG00000187135 [Biotype: protein_coding] [Chr_Location: 19:29526499-29564479] [Chr_Band: q12] [Chr_Strand: 1] [Description: V-set and transmembrane domain containing 2B [Source:HGNC Symbol;Acc:HGNC:33595]]	342865	VSTM2B	-	V-set and transmembrane domain-containing protein 2B
ENSG00000179673.4	-3.40594	2.37e-06	0.000716841	RPRML	ENSG00000179673 [Biotype: protein_coding] [Chr_Location: 17:46978156-46979248] [Chr_Band: q21.32] [Chr_Strand: -1] [Description: reprimo like [Source:HGNC Symbol;Acc:HGNC:32422]]	388394	RPRML	-	Reprimo-like protein
ENSG00000182379.9	-3.99822	1.71e-09	2.25e-06	NXPH4	ENSG00000182379 [Biotype: protein_coding] [Chr_Location: 12:57216795-57226449] [Chr_Band: q13.3] [Chr_Strand: 1] [Description: neurexophilin 4 [Source:HGNC Symbol;Acc:HGNC:8078]]	11247	NXPH4; NPH4	-	Neurexophilin-4
ENSG00000109158.9	-4.351	6.02e-09	6.03e-06	GABRA4	ENSG00000109158 [Biotype: protein_coding] [Chr_Location: 4:46918900-46994407] [Chr_Band: p12] [Chr_Strand: -1] [Description: gamma-aminobutyric acid type A receptor alpha4 subunit [Source:HGNC Symbol;Acc:HGNC:4078]]	2557	GABRA4	GABAergic synapse; Neuroactive ligand-receptor interaction; Retrograde endocannabinoid signaling; Nicotine addiction; Morphine addiction	; Gamma-aminobutyric acid receptor subunit alpha-4
ENSG00000146166.15	-5.07158	7.17e-12	1.63e-08	LGSN	ENSG00000146166 [Biotype: protein_coding] [Chr_Location: 6:63275951-63319977] [Chr_Band: q12] [Chr_Strand: -1] [Description: lengsin, lens protein with glutamine synthetase domain [Source:HGNC Symbol;Acc:HGNC:21016]]	51557	GLULD1; LGS; LGSN	-	Lengsin
ENSG00000153292.14	2.95539	1.02e-05	0.00202334	GPR110	ENSG00000153292 [Biotype: protein_coding] [Chr_Location: 6:46997708-47042350] [Chr_Band: p12.3] [Chr_Strand: -1] [Description: adhesion G protein-coupled receptor F1 [Source:HGNC Symbol;Acc:HGNC:18990]]	266977	-	-	-
ENSG00000163975.10	2.41098	3.9e-12	9.77e-09	MFI2	ENSG00000163975 [Biotype: protein_coding] [Chr_Location: 3:196988621-197029817] [Chr_Band: q29] [Chr_Strand: -1] [Description: melanotransferrin [Source:HGNC Symbol;Acc:HGNC:7037]]	4241	-	-	-
ENSG00000162006.8	2.32034	0.000570867	0.031046	MSLNL	ENSG00000162006 [Biotype: protein_coding] [Chr_Location: 16:769428-783370] [Chr_Band: p13.3] [Chr_Strand: -1] [Description: mesothelin-like [Source:HGNC Symbol;Acc:HGNC:14170]]	401827	MPFL; MSLNL; C16orf37	-	-
ENSG00000244219.5	2.27806	0.00059259	0.032019	GS1-259H13.2	ENSG00000244219 [Biotype: protein_coding] [Chr_Location: 7:99598267-99611045] [Chr_Band: q22.1] [Chr_Strand: 1] [Description: transmembrane protein 225B [Source:HGNC Symbol;Acc:HGNC:53075]]	100289187	-	-	-
ENSG00000170091.9	2.10022	0.000831894	0.0387666	HMP19	ENSG00000170091 [Biotype: protein_coding] [Chr_Location: 5:174045706-174243501] [Chr_Band: q35.2] [Chr_Strand: 1] [Description: neuronal vesicle trafficking associated 2 [Source:HGNC Symbol;Acc:HGNC:24955]]	51617	-	-	-
ENSG00000176092.12	2.01974	7.89e-06	0.00168896	AIM1L	ENSG00000176092 [Biotype: protein_coding] [Chr_Location: 1:26321698-26360080] [Chr_Band: p36.11] [Chr_Strand: -1] [Description: crystallin beta-gamma domain containing 2 [Source:HGNC Symbol;Acc:HGNC:17295]]	55057	-	-	-
ENSG00000143217.8	1.962	1.8e-05	0.00328535	PVRL4	ENSG00000143217 [Biotype: protein_coding] [Chr_Location: 1:161070998-161089558] [Chr_Band: q23.3] [Chr_Strand: -1] [Description: nectin cell adhesion molecule 4 [Source:HGNC Symbol;Acc:HGNC:19688]]	81607	-	Adherens junction	-
ENSG00000188549.11	1.86163	1.28e-05	0.00245052	C15orf52	ENSG00000188549 [Biotype: protein_coding] [Chr_Location: 15:40331452-40340967] [Chr_Band: q15.1] [Chr_Strand: -1] [Description: coiled-coil domain containing 9B [Source:HGNC Symbol;Acc:HGNC:33488]]	388115	-	-	-
ENSG00000275342.3	1.52422	9.12e-14	3.27e-10	SGK223	ENSG00000275342 [Biotype: protein_coding] [Chr_Location: 8:8317736-8386498] [Chr_Band: p23.1] [Chr_Strand: -1] [Description: PEAK1 related, kinase-activating pseudokinase 1 [Source:HGNC Symbol;Acc:HGNC:25438]]	157285	-	-	-
ENSG00000176542.8	-0.636801	0.00115604	0.0479061	KIAA2018	ENSG00000176542 [Biotype: protein_coding] [Chr_Location: 3:113648385-113696646] [Chr_Band: q13.2] [Chr_Strand: -1] [Description: upstream transcription factor family member 3 [Source:HGNC Symbol;Acc:HGNC:30494]]	205717	-	-	-
ENSG00000180336.16	-1.03208	0.000327849	0.0215275	C17orf104	ENSG00000180336 [Biotype: protein_coding] [Chr_Location: 17:44656404-44690308] [Chr_Band: q21.31] [Chr_Strand: 1] [Description: meiosis specific with coiled-coil domain [Source:HGNC Symbol;Acc:HGNC:26670]]	284071	-	-	-
ENSG00000188343.11	-1.4708	0.00116065	0.0479386	FAM92A1	ENSG00000188343 [Biotype: protein_coding] [Chr_Location: 8:93698561-93731527] [Chr_Band: q22.1] [Chr_Strand: 1] [Description: family with sequence similarity 92 member A [Source:HGNC Symbol;Acc:HGNC:30452]]	137392	-	-	-
ENSG00000165996.12	-1.54158	0.000159227	0.0130032	PTPLA	ENSG00000165996 [Biotype: protein_coding] [Chr_Location: 10:17589032-17617374] [Chr_Band: p12.33] [Chr_Strand: -1] [Description: 3-hydroxyacyl-CoA dehydratase 1 [Source:HGNC Symbol;Acc:HGNC:9639]]	9200	-	Fatty acid elongation; Biosynthesis of unsaturated fatty acids; Fatty acid metabolism	-
ENSG00000005379.14	-2.6509	3.25e-08	2.4e-05	BZRAP1	ENSG00000005379 [Biotype: protein_coding] [Chr_Location: 17:58301228-58328795] [Chr_Band: q22] [Chr_Strand: -1] [Description: TSPO associated protein 1 [Source:HGNC Symbol;Acc:HGNC:16831]]	9256		-	-
Non-coding genes
Transcript_ID	log2FoldChange	pvalue	padj	genename	Ensembl Gene Info	Gene ID	Gene Symbol and Synonyms
ENSG00000267879.1	4.26346	3.36e-10	6.02e-07	CTB-147C22.9	ENSG00000267879 [Biotype: antisense] [Chr_Location: 19:50968210-51012129] [Chr_Band: q13.41] [Chr_Strand: 1] [Description: novel transcript, antisense to KLK6, KLK7, KLK8 and KLK9]	-	-
ENSG00000267073.1	3.8575	3.49e-11	7.29e-08	AC005256.1	ENSG00000267073 [Biotype: lincRNA] [Chr_Location: 19:1748056-1748745] [Chr_Band: p13.3] [Chr_Strand: 1] [Description: novel transcript]	-	-
ENSG00000213981.7	3.80316	1.38e-08	1.21e-05	AC007277.3	ENSG00000213981 [Biotype: antisense] [Chr_Location: 2:170640374-170695374] [Chr_Band: q31.1] [Chr_Strand: -1] [Description: novel transcript, antisense to MYO3B]	-	-
ENSG00000275896.3	3.65619	8e-08	5.01e-05	PRSS3P2	processed pseudogene	154754	PRSS3P2; T6; TRY6
ENSG00000261092.1	3.38251	1.11e-06	0.000429458	RP11-21B23.2	ENSG00000261092 [Biotype: lincRNA] [Chr_Location: 16:50390916-50395133] [Chr_Band: q12.1] [Chr_Strand: -1] [Description: long intergenic non-protein coding RNA 2178 [Source:HGNC Symbol;Acc:HGNC:53040]]	-	-
ENSG00000230834.1	3.31747	2.19e-06	0.000692812	AC068580.7	ENSG00000230834 [Biotype: lincRNA] [Chr_Location: 11:1776930-1778388] [Chr_Band: p15.5] [Chr_Strand: -1] [Description: novel transcript]	-	-
ENSG00000243491.1	3.29682	3.96e-09	4.32e-06	RP11-521D12.5	ENSG00000243491 [Biotype: lincRNA] [Chr_Location: 2:9757496-9770341] [Chr_Band: p25.1] [Chr_Strand: -1] [Description: novel transcript]	-	-
ENSG00000260284.1	3.28667	2.21e-06	0.000692812	TPSP2	ENSG00000260284 [Biotype: unprocessed_pseudogene] [Chr_Location: 16:1286351-1288837] [Chr_Band: p13.3] [Chr_Strand: -1] [Description: tryptase pseudogene 2 [Source:HGNC Symbol;Acc:HGNC:14136]]	650474	TPSP2
ENSG00000279676.1	3.24529	5.09e-06	0.00118229	CTB-147C22.6	ENSG00000279676 [Biotype: TEC] [Chr_Location: 19:50962197-50962781] [Chr_Band: q13.41] [Chr_Strand: -1] [Description: TEC]	-	-
ENSG00000232803.1	3.09088	2.41e-07	0.00012472	SLCO4A1-AS1	ENSG00000232803 [Biotype: antisense] [Chr_Location: 20:62663019-62666724] [Chr_Band: q13.33] [Chr_Strand: -1] [Description: SLCO4A1 antisense RNA 1 [Source:HGNC Symbol;Acc:HGNC:40537]]	100127888	SLCO4A1-AS1
ENSG00000269495.1	3.01686	3.45e-05	0.00494893	CTB-147C22.8	ENSG00000269495 [Biotype: antisense] [Chr_Location: 19:50950185-50963649] [Chr_Band: q13.41] [Chr_Strand: 1] [Description: novel transcript, antisense to KLK5 and KLK6]	-	-
ENSG00000236908.2	3.00847	3.71e-06	0.00096792	RP5-1063M23.2	ENSG00000236908 [Biotype: lincRNA] [Chr_Location: 12:3318718-3325343] [Chr_Band: p13.32] [Chr_Strand: 1] [Description: novel transcript]	-	-
ENSG00000174171.5	3.00707	2.7e-06	0.00077401	RP11-23P13.6	ENSG00000174171 [Biotype: antisense] [Chr_Location: 15:41892793-41898575] [Chr_Band: q15.1] [Chr_Strand: 1] [Description: novel transcript, antisense to SPTBN5]	-	-
ENSG00000258279.2	2.97563	2.46e-05	0.00398709	LINC00592	ENSG00000258279 [Biotype: lincRNA] [Chr_Location: 12:52164115-52223804] [Chr_Band: q13.13] [Chr_Strand: 1] [Description: long intergenic non-protein coding RNA 592 [Source:HGNC Symbol;Acc:HGNC:27474]]	283404	LINC00592
ENSG00000231683.5	2.96777	5.45e-05	0.00652583	RP1-27K12.2	ENSG00000231683 [Biotype: lincRNA] [Chr_Location: 6:53561289-53617171] [Chr_Band: p12.1] [Chr_Strand: -1] [Description: novel transcript]	-	-
ENSG00000235269.1	2.91471	3.45e-05	0.00494893	AL162759.1	ENSG00000235269 [Biotype: lincRNA] [Chr_Location: 14:53768942-53850882] [Chr_Band: q22.2] [Chr_Strand: -1] [Description: long intergenic non-protein coding RNA 2331 [Source:HGNC Symbol;Acc:HGNC:53251]]	-	-
ENSG00000240476.1	2.89193	9.44e-05	0.00947096	LINC00973	ENSG00000240476 [Biotype: lincRNA] [Chr_Location: 3:98981058-98983096] [Chr_Band: q12.1] [Chr_Strand: 1] [Description: long intergenic non-protein coding RNA 973 [Source:HGNC Symbol;Acc:HGNC:48868]]	100506377	LINC00973
ENSG00000257588.1	2.88769	2.32e-06	0.000709943	RP11-469H8.6	ENSG00000257588 [Biotype: antisense] [Chr_Location: 12:49951512-49962924] [Chr_Band: q13.12] [Chr_Strand: -1] [Description: novel transcript, antisense to AQP5]	-	-
ENSG00000229642.1	2.88565	9.54e-05	0.00948759	AC027119.1	ENSG00000229642 [Biotype: lincRNA] [Chr_Location: 3:5962842-6124120] [Chr_Band: p26.1] [Chr_Strand: 1] [Description: novel transcript]	-	-
ENSG00000227533.4	2.8307	3.76e-08	2.69e-05	SLC2A1-AS1	ENSG00000227533 [Biotype: lincRNA] [Chr_Location: 1:42959049-42983358] [Chr_Band: p34.2] [Chr_Strand: 1] [Description: SLC2A1 antisense RNA 1 [Source:HGNC Symbol;Acc:HGNC:44187]]	440584	SLC2A1-AS1
ENSG00000124915.9	2.80604	1.11e-06	0.000429458	DKFZP434K028	ENSG00000124915 [Biotype: lincRNA] [Chr_Location: 11:61746493-61757655] [Chr_Band: q12.2] [Chr_Strand: -1] [Description: uncharacterized LOC26070 [Source:NCBI gene;Acc:26070]]	26070	DKFZP434K028
ENSG00000258077.2	2.76713	2.5e-06	0.000736426	RP11-114H23.1	ENSG00000258077 [Biotype: lincRNA] [Chr_Location: 12:75563202-75984015] [Chr_Band: q21.2] [Chr_Strand: -1] [Description: novel transcript]	-	-
ENSG00000261175.4	2.74318	0.000119568	0.0107444	CTD-2015G9.2	ENSG00000261175 [Biotype: lincRNA] [Chr_Location: 16:86710122-86742083] [Chr_Band: q24.1] [Chr_Strand: 1] [Description: long intergenic non-protein coding RNA 2188 [Source:HGNC Symbol;Acc:HGNC:53050]]	-	-
ENSG00000270318.1	2.71643	0.000255853	0.01812	IGHV3OR16-11	ENSG00000270318 [Biotype: IG_V_pseudogene] [Chr_Location: 16:33858896-33859352] [Chr_Band: p11.2] [Chr_Strand: -1] [Description: immunoglobulin heavy variable 3/OR16-11 (pseudogene) [Source:HGNC Symbol;Acc:HGNC:5635]]	28305	IGHV3OR16-11; IGHV3OR1611
ENSG00000273760.1	2.59916	0.000164045	0.013267	CH17-360D5.3	ENSG00000273760 [Biotype: lincRNA] [Chr_Location: 10:47970043-47973496] [Chr_Band: q11.22] [Chr_Strand: -1] [Description: novel transcript]	-	-
ENSG00000277011.1	2.59612	0.000333812	0.0217642	RP13-895J2.6	ENSG00000277011 [Biotype: lincRNA] [Chr_Location: 12:132282814-132284606] [Chr_Band: q24.33] [Chr_Strand: 1] [Description: novel transcript]	-	-
ENSG00000258941.3	2.58715	0.000118477	0.0106846	RP11-407N17.3	-	-	-
ENSG00000258689.1	2.55408	1.8e-06	0.000616537	LINC01269	ENSG00000258689 [Biotype: lincRNA] [Chr_Location: 14:70698698-70712153] [Chr_Band: q24.2] [Chr_Strand: 1] [Description: long intergenic non-protein coding RNA 1269 [Source:HGNC Symbol;Acc:HGNC:50325]]	103695436	LINC01269
ENSG00000258088.1	2.52511	0.000172872	0.0137155	RP11-114H23.2	ENSG00000258088 [Biotype: lincRNA] [Chr_Location: 12:75694010-75698816] [Chr_Band: q21.2] [Chr_Strand: -1] [Description: novel transcript]	-	-
ENSG00000276851.1	2.52297	0.000109358	0.0103072	RP5-875H18.9	ENSG00000276851 [Biotype: lincRNA] [Chr_Location: 17:50094065-50094647] [Chr_Band: q21.33] [Chr_Strand: 1] [Description: novel transcript]	-	-
ENSG00000280409.1	2.47527	5.52e-05	0.0065581	LINC01101	ENSG00000280409 [Biotype: TEC] [Chr_Location: 2:120464335-120466218] [Chr_Band: q14.2] [Chr_Strand: -1] [Description: long intergenic non-protein coding RNA 1101 [Source:HGNC Symbol;Acc:HGNC:25923]]	84931	LINC01101
ENSG00000227744.4	2.46916	0.000975171	0.0428921	FLJ43879	ENSG00000227744 [Biotype: lincRNA] [Chr_Location: 2:238919302-238926269] [Chr_Band: q37.3] [Chr_Strand: -1] [Description: long intergenic non-protein coding RNA 1940 [Source:HGNC Symbol;Acc:HGNC:52763]]	-	-
ENSG00000179799.8	2.46695	0.000294333	0.0199439	OR7E22P	ENSG00000179799 [Biotype: transcribed_unprocessed_pseudogene] [Chr_Location: 3:75356437-75362268] [Chr_Band: p12.3] [Chr_Strand: -1] [Description: olfactory receptor family 7 subfamily E member 22 pseudogene [Source:HGNC Symbol;Acc:HGNC:8394]]	9431	OR6DG; OR3.6; OR7E22P
ENSG00000181126.12	2.44084	7.25e-05	0.00789896	HLA-V	ENSG00000181126 [Biotype: transcribed_unprocessed_pseudogene] [Chr_Location: 6:29790954-29797811] [Chr_Band: p22.1] [Chr_Strand: 1] [Description: major histocompatibility complex, class I, V (pseudogene) [Source:HGNC Symbol;Acc:HGNC:23482]]	352962	HLA-75; HLA-V; dJ377H14.4
ENSG00000232324.1	2.40494	0.000237005	0.0169695	AC008440.10	-	-	-
ENSG00000211645.2	2.35686	0.000152492	0.0126179	IGLV1-50	ENSG00000211645 [Biotype: IG_V_gene] [Chr_Location: 22:22327300-22327814] [Chr_Band: q11.22] [Chr_Strand: 1] [Description: immunoglobulin lambda variable 1-50 (non-functional) [Source:HGNC Symbol;Acc:HGNC:5881]]	28821	IGLV1-50; IGLV150; V1-18
ENSG00000270097.1	2.34572	0.000738978	0.0361149	LA16c-380H5.3	-	-	-
ENSG00000236740.5	2.32541	0.000363701	0.0229681	RP11-411K7.1	ENSG00000236740 [Biotype: lincRNA] [Chr_Location: 6:53930022-53997667] [Chr_Band: p12.1] [Chr_Strand: 1] [Description: novel transcript]	-	-
ENSG00000260328.1	2.3216	0.000103385	0.0100076	RP11-416I2.1	ENSG00000260328 [Biotype: lincRNA] [Chr_Location: 17:17011914-17014990] [Chr_Band: p11.2] [Chr_Strand: -1] [Description: novel transcript]	-	-
ENSG00000278909.1	2.31989	0.000691612	0.0347505	RP11-401P9.7	ENSG00000278909 [Biotype: TEC] [Chr_Location: 16:50555355-50558719] [Chr_Band: q12.1] [Chr_Strand: 1] [Description: novel transcript]	-	-
ENSG00000235939.1	2.31806	0.000985368	0.0429638	RP11-123B3.2	ENSG00000235939 [Biotype: antisense] [Chr_Location: 10:49419277-49472903] [Chr_Band: q11.23] [Chr_Strand: 1] [Description: novel transcript]	-	-
ENSG00000255325.2	2.31588	0.000700622	0.0348882	RP11-96B2.1	ENSG00000255325 [Biotype: lincRNA] [Chr_Location: 8:122485515-122489815] [Chr_Band: q24.13] [Chr_Strand: -1] [Description: novel transcript]	-	-
ENSG00000231106.2	2.31375	3.34e-05	0.00487563	LINC01436	ENSG00000231106 [Biotype: lincRNA] [Chr_Location: 21:36005338-36007838] [Chr_Band: q22.12] [Chr_Strand: 1] [Description: long intergenic non-protein coding RNA 1436 [Source:HGNC Symbol;Acc:HGNC:50754]]	100996609	LINC01436
ENSG00000233532.4	2.30305	0.000723445	0.0356336	LINC00460	ENSG00000233532 [Biotype: lincRNA] [Chr_Location: 13:106374477-106384315] [Chr_Band: q33.2] [Chr_Strand: 1] [Description: long intergenic non-protein coding RNA 460 [Source:HGNC Symbol;Acc:HGNC:42809]]	728192	LINC00460
ENSG00000229656.5	2.27493	5.12e-05	0.00636727	RP11-462L8.1	ENSG00000229656 [Biotype: lincRNA] [Chr_Location: 10:32958845-33082102] [Chr_Band: p11.22] [Chr_Strand: 1] [Description: ITGB1 divergent transcript [Source:HGNC Symbol;Acc:HGNC:53718]]	-	-
ENSG00000248538.5	2.26552	0.000416531	0.0250428	RP11-10A14.5	ENSG00000248538 [Biotype: lincRNA] [Chr_Location: 8:9151695-9425524] [Chr_Band: p23.1] [Chr_Strand: 1] [Description: novel transcript]	-	-
ENSG00000261268.1	2.26363	0.000864024	0.0395072	RP11-308D13.3	ENSG00000261268 [Biotype: lincRNA] [Chr_Location: 4:139618136-139623232] [Chr_Band: q31.1] [Chr_Strand: -1] [Description: novel transcript]	-	-
ENSG00000236256.8	2.21373	0.000186644	0.014398	DIAPH2-AS1	ENSG00000236256 [Biotype: antisense] [Chr_Location: X:97431286-97642589] [Chr_Band: q21.33] [Chr_Strand: -1] [Description: DIAPH2 antisense RNA 1 [Source:HGNC Symbol;Acc:HGNC:16972]]	10824	EPAG; DIAPH2-AS1
ENSG00000254802.1	2.21252	8.31e-05	0.00864704	AC022182.3	ENSG00000254802 [Biotype: lincRNA] [Chr_Location: 8:60965802-60967775] [Chr_Band: q12.2] [Chr_Strand: -1] [Description: novel transcript]	-	-
ENSG00000261068.2	2.21074	2.44e-07	0.00012472	RP11-7K24.3	ENSG00000261068 [Biotype: lincRNA] [Chr_Location: 6:42092233-42094259] [Chr_Band: p21.1] [Chr_Strand: -1] [Description: novel transcript]	-	-
ENSG00000223382.3	2.18949	0.000334219	0.0217642	RP1-65J11.1	ENSG00000223382 [Biotype: lincRNA] [Chr_Location: 1:30824228-30834431] [Chr_Band: p35.2] [Chr_Strand: 1] [Description: long intergenic non-protein coding RNA 1778 [Source:HGNC Symbol;Acc:HGNC:52568]]	-	-
ENSG00000231172.2	2.18605	0.000875376	0.0397456	AC007099.1	ENSG00000231172 [Biotype: antisense] [Chr_Location: 2:75524068-75542706] [Chr_Band: p12] [Chr_Strand: 1] [Description: novel transcript, antisense to EVA1A]	-	-
ENSG00000281406.1	2.17881	8.94e-05	0.00907816	BLACAT1	lincRNA	101669762	LINC00912; onco-lncRNA-30; BLACAT1; linc-UBC1
ENSG00000258245.1	2.17855	3.42e-05	0.00494893	RP11-114H23.3	ENSG00000258245 [Biotype: processed_pseudogene] [Chr_Location: 12:75688794-75689096] [Chr_Band: q21.2] [Chr_Strand: -1] [Description: ribosomal protein L10 pseudogene 13 [Source:HGNC Symbol;Acc:HGNC:52346]]	-	-
ENSG00000225873.1	2.16535	0.00107031	0.0454809	LINC00694	ENSG00000225873 [Biotype: protein_coding] [Chr_Location: 3:44421127-44439946] [Chr_Band: p21.31] [Chr_Strand: -1] [Description: long intergenic non-protein coding RNA 694 [Source:HGNC Symbol;Acc:HGNC:44570]]	102724231	LINC00694
ENSG00000253616.4	2.15223	4.02e-06	0.00101807	RP11-875O11.3	ENSG00000253616 [Biotype: antisense] [Chr_Location: 8:23071377-23074488] [Chr_Band: p21.3] [Chr_Strand: -1] [Description: novel transcript]	-	-
ENSG00000249806.1	2.12738	0.000117531	0.0106689	RP11-223C24.1	ENSG00000249806 [Biotype: lincRNA] [Chr_Location: 4:142566019-142660950] [Chr_Band: q31.21] [Chr_Strand: 1] [Description: novel transcript]	-	-
ENSG00000276980.1	2.10516	0.000847507	0.039129	CTD-3128G10.7	ENSG00000276980 [Biotype: sense_intronic] [Chr_Location: 19:6716386-6717742] [Chr_Band: p13.3] [Chr_Strand: -1] [Description: novel transcript, sense intronic C3]	-	-
ENSG00000251002.6	2.08537	0.000829479	0.0387666	AE000661.37	ENSG00000251002 [Biotype: processed_transcript] [Chr_Location: 14:22380680-22482959] [Chr_Band: q11.2] [Chr_Strand: -1] [Description: novel transcript, antisense to IG_gene_cluster]	-	-
ENSG00000252147.1	2.08027	0.00090752	0.040702	RNY3P16	ENSG00000252147 [Biotype: misc_RNA] [Chr_Location: X:119456558-119456658] [Chr_Band: q24] [Chr_Strand: 1] [Description: RNY3 pseudogene 16 [Source:HGNC Symbol;Acc:HGNC:50891]]	106480686	RNY3P16
ENSG00000242147.1	2.07904	0.000575859	0.0312497	RP13-463N16.6	ENSG00000242147 [Biotype: lincRNA] [Chr_Location: 10:5594991-5596118] [Chr_Band: p15.1] [Chr_Strand: -1] [Description: long intergenic non-protein coding RNA 2657 [Source:HGNC Symbol;Acc:HGNC:54143]]	-	-
ENSG00000231292.6	2.07656	0.000771577	0.037129	IGKV1OR2-108	ENSG00000231292 [Biotype: IG_V_gene] [Chr_Location: 2:113406396-113406872] [Chr_Band: q14.1] [Chr_Strand: 1] [Description: immunoglobulin kappa variable 1/OR2-108 (non-functional) [Source:HGNC Symbol;Acc:HGNC:5767]]	28862	IGKV1OR2-108; IGKV1OR2108; IGO1
ENSG00000231948.2	2.05658	0.000899166	0.0403996	HS1BP3-IT1	ENSG00000231948 [Biotype: sense_intronic] [Chr_Location: 2:20590775-20592548] [Chr_Band: p24.1] [Chr_Strand: -1] [Description: HS1BP3 intronic transcript 1 [Source:HGNC Symbol;Acc:HGNC:41474]]	100874343	HS1BP3-IT1
ENSG00000214353.6	2.04351	0.00011478	0.0105954	VAC14-AS1	ENSG00000214353 [Biotype: antisense] [Chr_Location: 16:70755098-70773251] [Chr_Band: q22.1] [Chr_Strand: 1] [Description: VAC14 antisense RNA 1 [Source:HGNC Symbol;Acc:HGNC:48605]]	100130894	VAC14-AS1
ENSG00000235370.6	2.0376	0.000467904	0.0270919	DNM1P51	ENSG00000235370 [Biotype: transcribed_unprocessed_pseudogene] [Chr_Location: 15:84398316-84411701] [Chr_Band: q25.2] [Chr_Strand: -1] [Description: dynamin 1 pseudogene 51 [Source:HGNC Symbol;Acc:HGNC:48500]]	109729113	DNM1P51
ENSG00000261685.2	2.02819	3.07e-05	0.00466221	RP11-401P9.4	-	-	-
ENSG00000224020.1	2.01621	0.000132652	0.0115077	MIR181A2HG	ENSG00000224020 [Biotype: antisense] [Chr_Location: 9:124658467-124698631] [Chr_Band: q33.3] [Chr_Strand: 1] [Description: MIR181A2 host gene [Source:HGNC Symbol;Acc:HGNC:37188]]	100379345	MIR181A2HG
ENSG00000263812.4	2.00661	0.00123124	0.0498544	LINC00908	ENSG00000263812 [Biotype: lincRNA] [Chr_Location: 18:76528655-76610968] [Chr_Band: q23] [Chr_Strand: 1] [Description: long intergenic non-protein coding RNA 908 [Source:HGNC Symbol;Acc:HGNC:27599]]	284276	LINC00908
ENSG00000225285.1	1.97213	3.06e-06	0.000824692	RP4-758J18.10	ENSG00000225285 [Biotype: lincRNA] [Chr_Location: 1:1430539-1434573] [Chr_Band: p36.33] [Chr_Strand: -1] [Description: long intergenic non-protein coding RNA 1770 [Source:HGNC Symbol;Acc:HGNC:52560]]	-	-
ENSG00000197847.11	1.96694	0.000652409	0.0338149	SLC22A20	ENSG00000197847 [Biotype: transcribed_unitary_pseudogene] [Chr_Location: 11:65213840-65242757] [Chr_Band: q13.1] [Chr_Strand: 1] [Description: solute carrier family 22 member 20, pseudogene [Source:HGNC Symbol;Acc:HGNC:29867]]	-	-
ENSG00000211899.6	1.93774	0.000487213	0.0279518	IGHM	ENSG00000211899 [Biotype: IG_C_gene] [Chr_Location: 14:105851705-105856218] [Chr_Band: q32.33] [Chr_Strand: -1] [Description: immunoglobulin heavy constant mu [Source:HGNC Symbol;Acc:HGNC:5541]]	3507	IGHM; VH; MU; AGM1
ENSG00000230795.2	1.91252	0.000237578	0.0169695	HLA-K	ENSG00000230795 [Biotype: unprocessed_pseudogene] [Chr_Location: 6:29926459-29929232] [Chr_Band: p22.1] [Chr_Strand: 1] [Description: major histocompatibility complex, class I, K (pseudogene) [Source:HGNC Symbol;Acc:HGNC:4969]]	3138	HLA-K; HLAK; HLA-70; HLA70
ENSG00000214145.5	1.90068	0.000839521	0.0389771	LINC00887	ENSG00000214145 [Biotype: lincRNA] [Chr_Location: 3:194296465-194312803] [Chr_Band: q29] [Chr_Strand: -1] [Description: long intergenic non-protein coding RNA 887 [Source:HGNC Symbol;Acc:HGNC:48574]]	100131551	HEIRCC; LINC00887
ENSG00000255026.1	1.89262	0.00112213	0.0470815	RP11-326C3.2	ENSG00000255026 [Biotype: antisense] [Chr_Location: 11:287305-288987] [Chr_Band: p15.5] [Chr_Strand: 1] [Description: novel transcript]	-	-
ENSG00000225986.1	1.89003	0.000637263	0.0333545	UBXN10-AS1	ENSG00000225986 [Biotype: antisense] [Chr_Location: 1:20184242-20186486] [Chr_Band: p36.12] [Chr_Strand: -1] [Description: UBXN10 antisense RNA 1 [Source:HGNC Symbol;Acc:HGNC:41141]]	101928017	UBXN10-AS1
ENSG00000270460.1	1.87073	5.05e-05	0.00632777	RP11-796E10.1	ENSG00000270460 [Biotype: lincRNA] [Chr_Location: 2:173811076-173811392] [Chr_Band: q31.1] [Chr_Strand: 1] [Description: novel transcript]	-	-
ENSG00000228666.1	1.86244	0.000275324	0.0190681	KRT18P1	ENSG00000228666 [Biotype: processed_pseudogene] [Chr_Location: 6:28969130-28970460] [Chr_Band: p22.1] [Chr_Strand: -1] [Description: keratin 18 pseudogene 1 [Source:HGNC Symbol;Acc:HGNC:6434]]	3879	KRT18P1; dJ25J6.3
ENSG00000235821.1	1.82994	0.0006774	0.0343054	IFITM4P	ENSG00000235821 [Biotype: processed_pseudogene] [Chr_Location: 6:29750729-29751148] [Chr_Band: p22.1] [Chr_Strand: -1] [Description: interferon induced transmembrane protein 4 pseudogene [Source:HGNC Symbol;Acc:HGNC:21669]]	340198	IFITM4P; dJ377H14.5
ENSG00000259674.1	1.8228	0.000307811	0.0205793	RP11-356M20.1	ENSG00000259674 [Biotype: processed_pseudogene] [Chr_Location: 15:59406963-59408154] [Chr_Band: q22.2] [Chr_Strand: -1] [Description: ribosomal protein L7a (RPL7A) pseudogene]	-	-
ENSG00000279806.1	1.80872	0.00052669	0.0296068	RP11-58O9.2	ENSG00000279806 [Biotype: TEC] [Chr_Location: 17:40473554-40475289] [Chr_Band: q21.2] [Chr_Strand: -1] [Description: TEC]	-	-
ENSG00000280693.1	1.79089	0.000982767	0.0429638	SH3PXD2A-AS1	ENSG00000280693 [Biotype: antisense] [Chr_Location: 10:103745966-103755423] [Chr_Band: q24.33] [Chr_Strand: 1] [Description: SH3PXD2A antisense RNA 1 [Source:HGNC Symbol;Acc:HGNC:45242]]	100505839	SH3PXD2A-AS1
ENSG00000278493.1	1.79059	0.000815083	0.0385565	CTD-2382E5.6	ENSG00000278493 [Biotype: sense_intronic] [Chr_Location: 15:41908204-41908714] [Chr_Band: q15.1] [Chr_Strand: -1] [Description: novel transcript, sense intronic to EHD4]	-	-
ENSG00000213601.3	1.77565	0.00111353	0.0468411	KRT18P19	ENSG00000213601 [Biotype: processed_pseudogene] [Chr_Location: 2:189311263-189311967] [Chr_Band: q32.2] [Chr_Strand: -1] [Description: keratin 18 pseudogene 19 [Source:HGNC Symbol;Acc:HGNC:33387]]	339781	KRT18P19
ENSG00000274373.1	1.77067	0.000937274	0.0417378	RP13-714J12.1	ENSG00000274373 [Biotype: lincRNA] [Chr_Location: 12:132424504-132425208] [Chr_Band: q24.33] [Chr_Strand: -1] [Description: novel transcript]	-	-
ENSG00000257671.1	1.75743	0.000874865	0.0397456	RP3-416H24.1	ENSG00000257671 [Biotype: antisense] [Chr_Location: 12:52245048-52247448] [Chr_Band: q13.13] [Chr_Strand: -1] [Description: KRT7 antisense RNA 1 [Source:HGNC Symbol;Acc:HGNC:52643]]	-	-
ENSG00000228742.8	1.72842	0.000456695	0.0265657	RP5-884M6.1	ENSG00000228742 [Biotype: lincRNA] [Chr_Location: 7:106774955-106838480] [Chr_Band: q22.3] [Chr_Strand: 1] [Description: long intergenic non-protein coding RNA 2577 [Source:HGNC Symbol;Acc:HGNC:53749]]	-	-
ENSG00000259295.5	1.66444	0.00123067	0.0498544	CSPG4P12	ENSG00000259295 [Biotype: transcribed_unprocessed_pseudogene] [Chr_Location: 15:85191438-85213905] [Chr_Band: q25.3] [Chr_Strand: 1] [Description: chondroitin sulfate proteoglycan 4 pseudogene 12 [Source:HGNC Symbol;Acc:HGNC:48362]]	728121	CSPG4P12
ENSG00000234869.1	1.64851	0.000853035	0.0392075	RP3-439F8.1	ENSG00000234869 [Biotype: antisense] [Chr_Location: 22:46541495-46548196] [Chr_Band: q13.31] [Chr_Strand: 1] [Description: novel transcript]	-	-
ENSG00000250221.1	1.59903	0.000675819	0.0343054	KRT8P32	ENSG00000250221 [Biotype: processed_pseudogene] [Chr_Location: 5:98392070-98393530] [Chr_Band: q15] [Chr_Strand: -1] [Description: keratin 8 pseudogene 32 [Source:HGNC Symbol;Acc:HGNC:39866]]	100289133	KRT8P32
ENSG00000230638.4	1.58557	0.000733914	0.0360078	RP11-486B10.4	ENSG00000230638 [Biotype: processed_pseudogene] [Chr_Location: 1:41542069-41544310] [Chr_Band: p34.2] [Chr_Strand: 1] [Description: novel pseudogene]	-	-
ENSG00000236060.2	1.56446	4.46e-05	0.00579817	HSPB1P1	ENSG00000236060 [Biotype: processed_pseudogene] [Chr_Location: 9:72007881-72008136] [Chr_Band: q21.13] [Chr_Strand: -1] [Description: heat shock protein family B (small) member 1 pseudogene 1 [Source:HGNC Symbol;Acc:HGNC:5251]]	653553	HSPBL2; HSPB1P1
ENSG00000258512.1	1.53502	0.00105249	0.0449521	LINC00239	ENSG00000258512 [Biotype: lincRNA] [Chr_Location: 14:101730437-101732522] [Chr_Band: q32.31] [Chr_Strand: 1] [Description: long intergenic non-protein coding RNA 239 [Source:HGNC Symbol;Acc:HGNC:20119]]	145200	LINC00239; NCRNA00239; C14orf72
ENSG00000246228.5	1.45997	0.00122896	0.0498544	CASC8	ENSG00000246228 [Biotype: antisense] [Chr_Location: 8:127289817-127482139] [Chr_Band: q24.21] [Chr_Strand: -1] [Description: cancer susceptibility 8 (non-protein coding) [Source:HGNC Symbol;Acc:HGNC:45129]]	727677	CASC8; CARLO1; CARLo-1; LINC00860
ENSG00000213943.3	1.37881	0.000943252	0.0418303	KRT18P17	ENSG00000213943 [Biotype: processed_pseudogene] [Chr_Location: 3:12787393-12788671] [Chr_Band: p25.2] [Chr_Strand: -1] [Description: keratin 18 pseudogene 17 [Source:HGNC Symbol;Acc:HGNC:33385]]	344866	KRT18P17
ENSG00000256940.1	1.37858	0.000980561	0.0429638	RP11-783K16.5	ENSG00000256940 [Biotype: antisense] [Chr_Location: 11:64245964-64248217] [Chr_Band: q13.1] [Chr_Strand: 1] [Description: novel transcript]	-	-
ENSG00000167046.4	1.35798	0.000630867	0.0331582	RP11-93B14.6	ENSG00000167046 [Biotype: antisense] [Chr_Location: 20:62640719-62643304] [Chr_Band: q13.33] [Chr_Strand: -1] [Description: novel transcript, antisense to SLCO4A1]	-	-
ENSG00000231991.4	1.20344	0.000100031	0.00979635	ANXA2P2	ENSG00000231991 [Biotype: processed_pseudogene] [Chr_Location: 9:33624274-33625293] [Chr_Band: p13.3] [Chr_Strand: 1] [Description: annexin A2 pseudogene 2 [Source:HGNC Symbol;Acc:HGNC:539]]	304	ANXA2P2; ANX2P2; ANX2L2; LPC2B
ENSG00000177337.6	1.12566	6.27e-05	0.00708144	DLGAP1-AS1	ENSG00000177337 [Biotype: antisense] [Chr_Location: 18:3593732-3598352] [Chr_Band: p11.31] [Chr_Strand: 1] [Description: DLGAP1 antisense RNA 1 [Source:HGNC Symbol;Acc:HGNC:31676]]	649446	DLGAP1-AS1; HsT914
ENSG00000281649.1	-0.691233	0.00088456	0.0398863	EBLN3	ENSG00000281649 [Biotype: lincRNA] [Chr_Location: 9:37079857-37090507] [Chr_Band: p13.2] [Chr_Strand: 1] [Description: endogenous Bornavirus-like nucleoprotein 3, pseudogene [Source:HGNC Symbol;Acc:HGNC:50682]]	-	-
ENSG00000271851.1	-0.782769	0.00081072	0.0385305	RP11-565F19.2	ENSG00000271851 [Biotype: sense_intronic] [Chr_Location: 17:9553323-9555696] [Chr_Band: p13.1] [Chr_Strand: -1] [Description: novel transcript, sense intronic to STX8]	-	-
ENSG00000233325.3	-0.990467	0.00109692	0.046298	MIPEPP3	ENSG00000233325 [Biotype: transcribed_unprocessed_pseudogene] [Chr_Location: 13:21298139-21306373] [Chr_Band: q12.11] [Chr_Strand: 1] [Description: mitochondrial intermediate peptidase pseudogene 3 [Source:HGNC Symbol;Acc:HGNC:39458]]	650794	MIPEPP3
ENSG00000251602.5	-1.12197	0.000269428	0.0187114	RP11-521B24.3	ENSG00000251602 [Biotype: antisense] [Chr_Location: 14:105416884-105419739] [Chr_Band: q32.33] [Chr_Strand: -1] [Description: novel transcript, antisense to MTA1]	-	-
ENSG00000272142.1	-1.16943	0.000427951	0.0254049	RP11-428J1.5	ENSG00000272142 [Biotype: lincRNA] [Chr_Location: 6:5029972-5043449] [Chr_Band: p25.1] [Chr_Strand: 1] [Description: novel transcript]	-	-
ENSG00000266490.1	-1.1738	9.33e-05	0.00939568	CTD-2349P21.9	ENSG00000266490 [Biotype: lincRNA] [Chr_Location: 17:30792372-30792833] [Chr_Band: q11.2] [Chr_Strand: 1] [Description: novel transcript]	-	-
ENSG00000272172.1	-1.21262	0.000944357	0.0418303	RP13-582O9.7	ENSG00000272172 [Biotype: antisense] [Chr_Location: 8:143290399-143290621] [Chr_Band: q24.3] [Chr_Strand: -1] [Description: novel transcript, antisense to ZNF696]	-	-
ENSG00000258959.1	-1.3182	0.00028201	0.0194238	RP11-1017G21.4	ENSG00000258959 [Biotype: transcribed_unitary_pseudogene] [Chr_Location: 14:102036315-102066228] [Chr_Band: q32.31] [Chr_Strand: -1] [Description: novel pseudogene, ortholog of 1700001K19Rik (M. musculus)]	-	-
ENSG00000269227.1	-1.35069	0.000366489	0.0230282	RP11-345P4.6	-	-	-
ENSG00000185168.5	-1.36819	0.000180176	0.0139852	LINC00482	ENSG00000185168 [Biotype: lincRNA] [Chr_Location: 17:81303771-81309248] [Chr_Band: q25.3] [Chr_Strand: -1] [Description: long intergenic non-protein coding RNA 482 [Source:HGNC Symbol;Acc:HGNC:26816]]	284185	C17orf55; LINC00482
ENSG00000256673.1	-1.38438	3.83e-05	0.00517652	RP11-599J14.2	ENSG00000256673 [Biotype: unprocessed_pseudogene] [Chr_Location: 12:9398355-9414851] [Chr_Band: p13.31] [Chr_Strand: -1] [Description: ovostatin (OVOS) pseudogene]	-	-
ENSG00000278888.1	-1.40148	0.000378515	0.0235778	AC090154.1	-	-	-
ENSG00000245149.3	-1.40982	0.00032082	0.0212224	RNF139-AS1	ENSG00000245149 [Biotype: lincRNA] [Chr_Location: 8:124462485-124474576] [Chr_Band: q24.13] [Chr_Strand: -1] [Description: RNF139 antisense RNA 1 (head to head) [Source:HGNC Symbol;Acc:HGNC:48940]]	101927612	RNF139-AS1
ENSG00000176753.5	-1.41927	0.000676431	0.0343054	C15orf56	ENSG00000176753 [Biotype: processed_transcript] [Chr_Location: 15:40250664-40252969] [Chr_Band: q15.1] [Chr_Strand: -1] [Description: chromosome 15 open reading frame 56 [Source:HGNC Symbol;Acc:HGNC:33868]]	644809	C15orf56
ENSG00000269559.2	-1.44223	0.000108437	0.010277	RP11-629B11.5	ENSG00000269559 [Biotype: antisense] [Chr_Location: 4:74156511-74158373] [Chr_Band: q13.3] [Chr_Strand: -1] [Description: novel transcript, antisense to MTHFD2L]	-	-
ENSG00000271966.1	-1.47145	0.0011689	0.0480052	RP11-7F18.2	ENSG00000271966 [Biotype: lincRNA] [Chr_Location: 8:67343975-67345087] [Chr_Band: q13.2] [Chr_Strand: 1] [Description: novel transcript]	-	-
ENSG00000251867.3	-1.51456	0.000378997	0.0235778	RP11-48B3.5	ENSG00000251867 [Biotype: antisense] [Chr_Location: 8:80484561-80486699] [Chr_Band: q21.13] [Chr_Strand: -1] [Description: novel transcript, antisense to ZBTB10]	-	-
ENSG00000254027.1	-1.62175	0.000117518	0.0106689	RP11-363E6.3	ENSG00000254027 [Biotype: antisense] [Chr_Location: 8:81279871-81281446] [Chr_Band: q21.13] [Chr_Strand: -1] [Description: novel transcript]	-	-
ENSG00000272343.1	-1.67094	2.94e-06	0.000810924	RP11-140I16.3	ENSG00000272343 [Biotype: lincRNA] [Chr_Location: 8:56222688-56223173] [Chr_Band: q12.1] [Chr_Strand: 1] [Description: novel transcript]	-	-
ENSG00000228078.1	-1.78262	0.00071882	0.0355454	HLA-U	ENSG00000228078 [Biotype: unprocessed_pseudogene] [Chr_Location: 6:29934101-29934286] [Chr_Band: p22.1] [Chr_Strand: 1] [Description: major histocompatibility complex, class I, U (pseudogene) [Source:HGNC Symbol;Acc:HGNC:23477]]	352965	HLA-U; HLA-21
ENSG00000273073.1	-1.81103	0.000965936	0.0425771	RP11-109E12.1	ENSG00000273073 [Biotype: lincRNA] [Chr_Location: 2:131461821-131463615] [Chr_Band: q21.1] [Chr_Strand: -1] [Description: novel transcript]	-	-
ENSG00000254876.4	-1.85596	0.000429302	0.0254049	RP11-23J9.5	ENSG00000254876 [Biotype: processed_transcript] [Chr_Location: 9:97238449-97297314] [Chr_Band: q22.33] [Chr_Strand: 1] [Description: SUGT1P4-STRA6LP readthrough [Source:HGNC Symbol;Acc:HGNC:53834]]	-	-
ENSG00000261420.1	-1.91175	0.000141332	0.0120933	RP1-168L15.5	ENSG00000261420 [Biotype: antisense] [Chr_Location: 6:166383189-166384824] [Chr_Band: q27] [Chr_Strand: 1] [Description: novel transcript, antisense to BRP44L]	-	-
ENSG00000230076.1	-1.93042	0.00117037	0.0480052	AC016708.2	ENSG00000230076 [Biotype: processed_pseudogene] [Chr_Location: 2:214847128-214847445] [Chr_Band: q35] [Chr_Strand: 1] [Description: ribosomal protein L10 pseudogene 6 [Source:HGNC Symbol;Acc:HGNC:52343]]	-	-
ENSG00000226491.1	-1.95031	0.000178716	0.0139149	FTOP1	ENSG00000226491 [Biotype: processed_pseudogene] [Chr_Location: 2:42797225-42798712] [Chr_Band: p21] [Chr_Strand: -1] [Description: FTO pseudogene 1 [Source:HGNC Symbol;Acc:HGNC:43759]]	100874223	FTOP1
ENSG00000268658.4	-1.98282	0.000702745	0.0348882	LINC00664	ENSG00000268658 [Biotype: lincRNA] [Chr_Location: 19:21483374-21503238] [Chr_Band: p12] [Chr_Strand: 1] [Description: long intergenic non-protein coding RNA 664 [Source:HGNC Symbol;Acc:HGNC:44319]]	400680	LINC00664
ENSG00000214076.3	-2.02032	0.000127984	0.0111801	CPSF1P1	ENSG00000214076 [Biotype: transcribed_processed_pseudogene] [Chr_Location: 22:32269381-32273110] [Chr_Band: q12.3] [Chr_Strand: 1] [Description: cleavage and polyadenylation specific factor 1 pseudogene 1 [Source:HGNC Symbol;Acc:HGNC:19251]]	129099	dJ90G24.5; CPSF1P1
ENSG00000186235.9	-2.02311	0.000390764	0.0238947	AC016757.3	ENSG00000186235 [Biotype: processed_transcript] [Chr_Location: 2:238224552-238231677] [Chr_Band: q37.3] [Chr_Strand: -1] [Description: long intergenic non-protein coding RNA 2610 [Source:HGNC Symbol;Acc:HGNC:27177]]	-	-
ENSG00000203279.3	-2.09003	6.03e-05	0.00690769	RP11-498P14.5	ENSG00000203279 [Biotype: lincRNA] [Chr_Location: 9:97200475-97238700] [Chr_Band: q22.33] [Chr_Strand: -1] [Description: novel transcript]	-	-
ENSG00000231769.2	-2.20602	6.54e-05	0.00734894	RP1-8B1.4	ENSG00000231769 [Biotype: antisense] [Chr_Location: 6:46097093-46129706] [Chr_Band: p21.1] [Chr_Strand: -1] [Description: novel transcript]	-	-
ENSG00000227155.6	-2.20716	2.39e-05	0.00393962	RP11-165F24.3	ENSG00000227155 [Biotype: antisense] [Chr_Location: 9:452492-492248] [Chr_Band: p24.3] [Chr_Strand: -1] [Description: novel transcript]	-	-
ENSG00000213279.2	-2.27279	0.000177223	0.0138849	RP1-29C18.9	ENSG00000213279 [Biotype: lincRNA] [Chr_Location: 22:49572264-49575426] [Chr_Band: q13.33] [Chr_Strand: -1] [Description: novel transcript]	-	-
ENSG00000262902.1	-2.3126	0.000198716	0.0150514	RP11-750B16.1	ENSG00000262902 [Biotype: processed_pseudogene] [Chr_Location: 17:53105734-53106358] [Chr_Band: q22] [Chr_Strand: 1] [Description: MT-CO1 pseudogene 40 [Source:HGNC Symbol;Acc:HGNC:52105]]	-	-
ENSG00000279487.1	-2.31529	0.000384245	0.0236693	AC234582.1	-	-	-
ENSG00000224050.1	-2.31721	9.5e-05	0.0094873	RP1-90G24.6	-	-	-
ENSG00000255189.1	-2.38052	0.00016801	0.0135006	GLYATL1P1	ENSG00000255189 [Biotype: unprocessed_pseudogene] [Chr_Location: 11:58978787-58994120] [Chr_Band: q12.1] [Chr_Strand: 1] [Description: glycine-N-acyltransferase like 1 pseudogene 1 [Source:HGNC Symbol;Acc:HGNC:37866]]	100129032	GLYATL1P1
ENSG00000260918.1	-2.43165	0.000206221	0.0154796	RP11-731J8.2	ENSG00000260918 [Biotype: sense_overlapping] [Chr_Location: 4:47431960-47438959] [Chr_Band: p12] [Chr_Strand: 1] [Description: novel transcript, overlapping GABRB1]	-	-
ENSG00000224555.3	-2.43454	0.00121386	0.0495645	RP11-438N5.2	ENSG00000224555 [Biotype: processed_pseudogene] [Chr_Location: 11:3989163-3989463] [Chr_Band: p15.4] [Chr_Strand: -1] [Description: Non-histone chromosomal protein HMG-14 (HMGN1) pseudogene]	-	-
ENSG00000255240.4	-2.47568	0.000319296	0.0211774	RP11-142C4.6	ENSG00000255240 [Biotype: antisense] [Chr_Location: 11:58933643-59058659] [Chr_Band: q12.1] [Chr_Strand: -1] [Description: novel transcript]	-	-
ENSG00000273325.1	-2.52707	0.000157441	0.0129319	RP1-90G24.11	ENSG00000273325 [Biotype: lincRNA] [Chr_Location: 22:32284683-32285131] [Chr_Band: q12.3] [Chr_Strand: 1] [Description: novel transcript]	-	-
ENSG00000278621.1	-2.72892	0.000157838	0.0129319	CTD-2033D15.3	ENSG00000278621 [Biotype: antisense] [Chr_Location: 15:39588357-39588882] [Chr_Band: q14] [Chr_Strand: -1] [Description: novel transcript, antisense to THBS1]	-	-
ENSG00000226562.3	-2.76435	0.000216858	0.0159165	CYP4F26P	ENSG00000226562 [Biotype: lincRNA] [Chr_Location: 9:33580695-33605293] [Chr_Band: p13.3] [Chr_Strand: 1] [Description: cytochrome P450 family 4 subfamily F member 26, pseudogene [Source:HGNC Symbol;Acc:HGNC:39948]]	106478958	CYP4F26P
ENSG00000227947.1	-2.85879	8.69e-05	0.00896965	RP11-543D5.1	ENSG00000227947 [Biotype: lincRNA] [Chr_Location: 1:47688463-47703383] [Chr_Band: p33] [Chr_Strand: 1] [Description: long intergenic non-protein coding RNA 1738 [Source:HGNC Symbol;Acc:HGNC:52526]]	-	-
ENSG00000198744.5	-3.09192	1.3e-07	7.61e-05	RP5-857K21.11	ENSG00000198744 [Biotype: unprocessed_pseudogene] [Chr_Location: 1:634376-634922] [Chr_Band: p36.33] [Chr_Strand: 1] [Description: MT-CO3 pseudogene 12 [Source:HGNC Symbol;Acc:HGNC:52042]]	-	-
ENSG00000269667.1	-3.20973	5.06e-06	0.00118229	RP11-542M13.2	ENSG00000269667 [Biotype: lincRNA] [Chr_Location: 16:85981750-85984881] [Chr_Band: q24.1] [Chr_Strand: 1] [Description: novel transcript]	-	-
ENSG00000234493.1	-3.25441	1.77e-05	0.00325716	GS1-421I3.2	ENSG00000234493 [Biotype: transcribed_unprocessed_pseudogene] [Chr_Location: X:119978713-120025138] [Chr_Band: q24] [Chr_Strand: -1] [Description: Rhox homeobox family member 1 pseudogene 1 [Source:HGNC Symbol;Acc:HGNC:51580]]	-	-
ENSG00000223806.6	-4.03376	1.95e-09	2.44e-06	LINC00114	ENSG00000223806 [Biotype: lincRNA] [Chr_Location: 21:38739021-38747460] [Chr_Band: q22.2] [Chr_Strand: -1] [Description: long intergenic non-protein coding RNA 114 [Source:HGNC Symbol;Acc:HGNC:1265]]	400866	NCRNA00114; C21orf24; LINC00114

### Sheet: S3 Table B
S3 Table B. 236 Differential Expressed Genes between high KLK6 expressed Group and low KLK6 expressed groups and high KLK6 expressed groups and rest all the samples in TCGA colon tumor
Protein Coding Genes
Transcript_ID	log2FoldChange	pvalue	padj	genename	Ensembl Gene Info	Gene ID	Gene Symbol and Synonyms	KEGG Pathway Title	UniProt Protein Name
ENSG00000167755.12	12.1529	8.5e-145	2.13e-140	KLK6	ENSG00000167755 [Biotype: protein_coding] [Chr_Location: 19:50958631-50969673] [Chr_Band: q13.41] [Chr_Strand: -1] [Description: kallikrein related peptidase 6 [Source:HGNC Symbol;Acc:HGNC:6367]]	5653	SP59; Klk7; PRSS18; KLK6; Bssp; PRSS9; hK6	-	Kallikrein-6;
ENSG00000169035.10	8.20402	5.2e-48	6.51e-44	KLK7	ENSG00000169035 [Biotype: protein_coding] [Chr_Location: 19:50976482-50984099] [Chr_Band: q13.41] [Chr_Strand: -1] [Description: kallikrein related peptidase 7 [Source:HGNC Symbol;Acc:HGNC:6368]]	5650	KLK7; PRSS6; hK7; SCCE	-	Kallikrein-7;
ENSG00000129455.14	7.60913	1.25e-39	1.05e-35	KLK8	ENSG00000129455 [Biotype: protein_coding] [Chr_Location: 19:50996007-51002711] [Chr_Band: q13.41] [Chr_Strand: -1] [Description: kallikrein related peptidase 8 [Source:HGNC Symbol;Acc:HGNC:6369]]	11202	TADG14; HNP; NRPN; PRSS19; KLK8; NP	-	Kallikrein-8;
ENSG00000205420.9	5.14657	4.49e-15	1.88e-11	KRT6A	ENSG00000205420 [Biotype: protein_coding] [Chr_Location: 12:52487174-52493257] [Chr_Band: q13.13] [Chr_Strand: -1] [Description: keratin 6A [Source:HGNC Symbol;Acc:HGNC:6443]]	3853	CK-6C; CK6D; KRT6D; K6D; KRT6C; KRT6A; CK-6E; CK6A; K6A; PC3; CK6C; K6C	-	Keratin, type II cytoskeletal 6A;
ENSG00000129451.10	4.8775	2.84e-18	1.78e-14	KLK10	ENSG00000129451 [Biotype: protein_coding] [Chr_Location: 19:51012739-51020175] [Chr_Band: q13.41] [Chr_Strand: -1] [Description: kallikrein related peptidase 10 [Source:HGNC Symbol;Acc:HGNC:6358]]	5655	PRSSL1; KLK10; NES1	-	Kallikrein-10
ENSG00000166897.13	4.11706	3.08e-12	8.59e-09	ELFN2	ENSG00000243902 [Biotype: sense_overlapping] [Chr_Location: 22:37339583-37427445] [Chr_Band: q13.1] [Chr_Strand: -1] [Description: extracellular leucine rich repeat and fibronectin type III domain containing 2 [Source:NCBI gene;Acc:114794]]; ENSG00000166897 [Biotype: protein_coding] [Chr_Location: 22:37367960-37427470] [Chr_Band: q13.1] [Chr_Strand: -1] [Description: extracellular leucine rich repeat and fibronectin type III domain containing 2 [Source:HGNC Symbol;Acc:HGNC:29396]]	114794	PPP1R29; ELFN2; LRRC62	-	Protein phosphatase 1 regulatory subunit 29
ENSG00000185479.5	3.88257	1.4e-08	1.21e-05	KRT6B	ENSG00000185479 [Biotype: protein_coding] [Chr_Location: 12:52446651-52452126] [Chr_Band: q13.13] [Chr_Strand: -1] [Description: keratin 6B [Source:HGNC Symbol;Acc:HGNC:6444]]	3854	PC2; CK-6B; K6B; PC4; KRT6B; CK6B; KRTL1	-	Keratin, type II cytoskeletal 6B
ENSG00000101188.4	3.76934	8.43e-17	4.23e-13	NTSR1	ENSG00000101188 [Biotype: protein_coding] [Chr_Location: 20:62708837-62762771] [Chr_Band: q13.33] [Chr_Strand: 1] [Description: neurotensin receptor 1 [Source:HGNC Symbol;Acc:HGNC:8039]]	4923	NTSR1; NTR	Neuroactive ligand-receptor interaction; Calcium signaling pathway	Neurotensin receptor type 1
ENSG00000167757.12	3.58479	1.46e-09	2.04e-06	KLK11	ENSG00000167757 [Biotype: protein_coding] [Chr_Location: 19:51022216-51028039] [Chr_Band: q13.41] [Chr_Strand: -1] [Description: kallikrein related peptidase 11 [Source:HGNC Symbol;Acc:HGNC:6359]]	11012	PRSS20; KLK11; TLSP	-	; Kallikrein-11
ENSG00000169469.8	3.5017	1.74e-06	0.000604498	SPRR1B	ENSG00000169469 [Biotype: protein_coding] [Chr_Location: 1:153031202-153032900] [Chr_Band: q21.3] [Chr_Strand: 1] [Description: small proline rich protein 1B [Source:HGNC Symbol;Acc:HGNC:11260]]	6699	GADD33; SPR-IB; CORNIFIN; SPRR1; SPRR1B	-	Cornifin-B
ENSG00000136155.15	3.34171	2.24e-06	0.000694159	SCEL	ENSG00000136155 [Biotype: protein_coding] [Chr_Location: 13:77535674-77645263] [Chr_Band: q22.3] [Chr_Strand: 1] [Description: sciellin [Source:HGNC Symbol;Acc:HGNC:10573]]	8796	SCEL	-	Sciellin
ENSG00000196754.9	3.32379	7.86e-11	1.52e-07	S100A2	ENSG00000196754 [Biotype: protein_coding] [Chr_Location: 1:153561108-153567890] [Chr_Band: q21.3] [Chr_Strand: -1] [Description: S100 calcium binding protein A2 [Source:HGNC Symbol;Acc:HGNC:10492]]	6273	S100A2; S100L; CAN19	-	Protein S100-A2
ENSG00000170465.9	3.28451	4.61e-06	0.00110166	KRT6C	ENSG00000170465 [Biotype: protein_coding] [Chr_Location: 12:52468516-52473785] [Chr_Band: q13.13] [Chr_Strand: -1] [Description: keratin 6C [Source:HGNC Symbol;Acc:HGNC:20406]]	286887	K6E; PPKNEFD; KRT6E; KRT6C	-	Keratin, type II cytoskeletal 6C
ENSG00000124466.8	3.26002	1.09e-09	1.7e-06	LYPD3	ENSG00000124466 [Biotype: protein_coding] [Chr_Location: 19:43460787-43465660] [Chr_Band: q13.31] [Chr_Strand: -1] [Description: LY6/PLAUR domain containing 3 [Source:HGNC Symbol;Acc:HGNC:24880]]	27076	LYPD3; C4.4A	-	Ly6/PLAUR domain-containing protein 3;
ENSG00000196260.3	3.25222	1.2e-06	0.000447717	SFTA2	ENSG00000230072 [Biotype: protein_coding] [Chr_Location: CHR_HSCHR6_MHC_MANN_CTG1:30975998-30976820] [Chr_Band: ] [Chr_Strand: -1] [Description: surfactant associated 2 [Source:HGNC Symbol;Acc:HGNC:18386]]; ENSG00000225454 [Biotype: protein_coding] [Chr_Location: CHR_HSCHR6_MHC_DBB_CTG1:30922062-30922884] [Chr_Band: ] [Chr_Strand: -1] [Description: surfactant associated 2 [Source:HGNC Symbol;Acc:HGNC:18386]]; ENSG00000206465 [Biotype: protein_coding] [Chr_Location: CHR_HSCHR6_MHC_QBL_CTG1:30920912-30921734] [Chr_Band: ] [Chr_Strand: -1] [Description: surfactant associated 2 [Source:HGNC Symbol;Acc:HGNC:18386]]; ENSG00000237814 [Biotype: protein_coding] [Chr_Location: CHR_HSCHR6_MHC_MCF_CTG1:31009891-31010713] [Chr_Band: ] [Chr_Strand: -1] [Description: surfactant associated 2 [Source:HGNC Symbol;Acc:HGNC:18386]]; ENSG00000224246 [Biotype: protein_coding] [Chr_Location: CHR_HSCHR6_MHC_COX_CTG1:30921066-30921888] [Chr_Band: ] [Chr_Strand: -1] [Description: surfactant associated 2 [Source:HGNC Symbol;Acc:HGNC:18386]]; ENSG00000196260 [Biotype: protein_coding] [Chr_Location: 6:30931353-30955636] [Chr_Band: p21.33] [Chr_Strand: -1] [Description: surfactant associated 2 [Source:HGNC Symbol;Acc:HGNC:18386]]	389376	SP-G; SFTPG; SFTA2; UNQ541; GSGL541	-	Surfactant-associated protein 2;
ENSG00000163283.6	3.13215	1.63e-07	8.87e-05	ALPP	ENSG00000163283 [Biotype: protein_coding] [Chr_Location: 2:232378534-232382889] [Chr_Band: q37.1] [Chr_Strand: 1] [Description: alkaline phosphatase, placental [Source:HGNC Symbol;Acc:HGNC:439]]	250	PLAP-1; ALP; PALP; ALPP; PLAP	Metabolic pathways; Folate biosynthesis	Alkaline phosphatase; Alkaline phosphatase, placental type
ENSG00000166546.12	3.12141	8.21e-07	0.00033731	BEAN1	ENSG00000166546 [Biotype: protein_coding] [Chr_Location: 16:66427297-66493529] [Chr_Band: q21] [Chr_Strand: 1] [Description: brain expressed associated with NEDD4 1 [Source:HGNC Symbol;Acc:HGNC:24160]]	146227	BEAN1; BEAN; SCA31	-	Protein BEAN1
ENSG00000149043.15	3.1023	8.58e-09	7.97e-06	SYT8	ENSG00000149043 [Biotype: protein_coding] [Chr_Location: 11:1828307-1837521] [Chr_Band: p15.5] [Chr_Strand: 1] [Description: synaptotagmin 8 [Source:HGNC Symbol;Acc:HGNC:19264]]	90019	SYT8	-	; Synaptotagmin-8
ENSG00000102854.13	3.08436	7.6e-07	0.000322994	MSLN	ENSG00000102854 [Biotype: protein_coding] [Chr_Location: 16:760762-768865] [Chr_Band: p13.3] [Chr_Strand: 1] [Description: mesothelin [Source:HGNC Symbol;Acc:HGNC:7371]]	10232	SMRP; MSLN; MPF	-	Mesothelin
ENSG00000261857.5	3.08161	3.19e-06	0.000842198	MIA	ENSG00000261857 [Biotype: protein_coding] [Chr_Location: 19:40771648-40777490] [Chr_Band: q13.2] [Chr_Strand: 1] [Description: melanoma inhibitory activity [Source:HGNC Symbol;Acc:HGNC:7076]]	8190	MIA; CD-RAP	-	Melanoma-derived growth regulatory protein;
ENSG00000125378.14	3.05543	1.2e-12	3.76e-09	BMP4	ENSG00000125378 [Biotype: protein_coding] [Chr_Location: 14:53949736-53958761] [Chr_Band: q22.2] [Chr_Strand: -1] [Description: bone morphogenetic protein 4 [Source:HGNC Symbol;Acc:HGNC:1071]]	652	BMP4; BMP2B; BMP2B1; MCOPS6; ZYME; OFC11	Basal cell carcinoma; Thyroid hormone signaling pathway; Hippo signaling pathway; Signaling pathways regulating pluripotency of stem cells; Pathways in cancer; Hedgehog signaling pathway; TGF-beta signaling pathway	Bone morphogenetic protein 4;
ENSG00000186832.7	3.03322	9.23e-06	0.00189763	KRT16	ENSG00000186832 [Biotype: protein_coding] [Chr_Location: 17:41609778-41615899] [Chr_Band: q21.2] [Chr_Strand: -1] [Description: keratin 16 [Source:HGNC Symbol;Acc:HGNC:6423]]	3868	K16; KRT16A; KRT16; CK16; K1CP; FNEPPK; PC1; NEPPK	-	Keratin, type I cytoskeletal 16
ENSG00000203985.9	3.01788	8.82e-07	0.000356792	LDLRAD1	ENSG00000203985 [Biotype: protein_coding] [Chr_Location: 1:54007299-54018186] [Chr_Band: p32.3] [Chr_Strand: -1] [Description: low density lipoprotein receptor class A domain containing 1 [Source:HGNC Symbol;Acc:HGNC:32069]]	388633	LDLRAD1	-	Low-density lipoprotein receptor class A domain-containing protein 1
ENSG00000189052.6	3.01268	4.81e-05	0.00608931	CGB5	ENSG00000189052 [Biotype: protein_coding] [Chr_Location: 19:49043884-49045311] [Chr_Band: q13.33] [Chr_Strand: 1] [Description: chorionic gonadotropin beta subunit 5 [Source:HGNC Symbol;Acc:HGNC:16452]]	93659	CGB; CGB5; HCG; hCGB	-	Choriogonadotropin subunit beta 3; Choriogonadotropin subunit beta 7;
ENSG00000175315.2	2.99378	9.52e-08	5.82e-05	CST6	ENSG00000175315 [Biotype: protein_coding] [Chr_Location: 11:66011841-66013505] [Chr_Band: q13.1] [Chr_Strand: 1] [Description: cystatin E/M [Source:HGNC Symbol;Acc:HGNC:2478]]	1474	CST6	-	Cystatin-M
ENSG00000142623.9	2.96484	6.99e-07	0.000307652	PADI1	ENSG00000142623 [Biotype: protein_coding] [Chr_Location: 1:17205126-17246005] [Chr_Band: p36.13] [Chr_Strand: 1] [Description: peptidyl arginine deiminase 1 [Source:HGNC Symbol;Acc:HGNC:18367]]; ENSG00000281459 [Biotype: protein_coding] [Chr_Location: CHR_HG2095_PATCH:17205126-17246005] [Chr_Band: ] [Chr_Strand: 1] [Description: peptidyl arginine deiminase 1 [Source:HGNC Symbol;Acc:HGNC:18367]]	29943	PADI1; HPAD10; PDI1; PAD1; PDI	-	Protein-arginine deiminase type-1
ENSG00000144834.11	2.92284	7.34e-07	0.000317111	TAGLN3	ENSG00000144834 [Biotype: protein_coding] [Chr_Location: 3:111998664-112013887] [Chr_Band: q13.2] [Chr_Strand: 1] [Description: transgelin 3 [Source:HGNC Symbol;Acc:HGNC:29868]]	29114	NP22; NP25; TAGLN3; NP24	-	Transgelin-3
ENSG00000162344.3	2.89372	5.37e-05	0.00650755	FGF19	ENSG00000162344 [Biotype: protein_coding] [Chr_Location: 11:69698232-69704642] [Chr_Band: q13.3] [Chr_Strand: -1] [Description: fibroblast growth factor 19 [Source:HGNC Symbol;Acc:HGNC:3675]]	9965	FGF19	Regulation of actin cytoskeleton; Rap1 signaling pathway; PI3K-Akt signaling pathway; MAPK signaling pathway; Melanoma; Ras signaling pathway; Pathways in cancer	Fibroblast growth factor 19
ENSG00000204869.7	2.87703	5.31e-07	0.000246735	IGFL4	ENSG00000204869 [Biotype: protein_coding] [Chr_Location: 19:46039748-46077118] [Chr_Band: q13.32] [Chr_Strand: -1] [Description: IGF like family member 4 [Source:HGNC Symbol;Acc:HGNC:32931]]	444882	IGFL4	-	Insulin growth factor-like family member 4
ENSG00000189280.3	2.85686	1.21e-05	0.00234812	GJB5	ENSG00000189280 [Biotype: protein_coding] [Chr_Location: 1:34755047-34758512] [Chr_Band: p34.3] [Chr_Strand: 1] [Description: gap junction protein beta 5 [Source:HGNC Symbol;Acc:HGNC:4287]]	2709	GJB5; CX31.1	-	Gap junction beta-5 protein
ENSG00000188100.8	2.84013	0.000144545	0.0121956	FAM25A	ENSG00000188100 [Biotype: protein_coding] [Chr_Location: 10:87020306-87024730] [Chr_Band: q23.2] [Chr_Strand: 1] [Description: family with sequence similarity 25 member A [Source:HGNC Symbol;Acc:HGNC:23436]]	643161	bA96C23.5; FAM25A	-	Protein FAM25A; Protein FAM25G; Protein FAM25C
ENSG00000107984.8	2.83978	7.9e-05	0.00838863	DKK1	ENSG00000107984 [Biotype: protein_coding] [Chr_Location: 10:52314296-52318042] [Chr_Band: q21.1] [Chr_Strand: 1] [Description: dickkopf WNT signaling pathway inhibitor 1 [Source:HGNC Symbol;Acc:HGNC:2891]]	22943	DKK1; DKK-1; SK	Wnt signaling pathway	Dickkopf-related protein 1;
ENSG00000149527.16	2.83427	1.56e-06	0.000558807	PLCH2	ENSG00000149527 [Biotype: protein_coding] [Chr_Location: 1:2425980-2505530] [Chr_Band: p36.32] [Chr_Strand: 1] [Description: phospholipase C eta 2 [Source:HGNC Symbol;Acc:HGNC:29037]]; ENSG00000276429 [Biotype: protein_coding] [Chr_Location: CHR_HSCHR1_1_CTG3:2467459-2505530] [Chr_Band: ] [Chr_Strand: 1] [Description: phospholipase C eta 2 [Source:HGNC Symbol;Acc:HGNC:29037]]	9651	PLCeta2; PLC-eta2; PLCL4; PLC-L4; PLCH2	Inositol phosphate metabolism; Metabolic pathways	1-phosphatidylinositol 4,5-bisphosphate phosphodiesterase eta-2
ENSG00000088726.14	2.82248	2.13e-05	0.00374142	TMEM40	ENSG00000088726 [Biotype: protein_coding] [Chr_Location: 3:12733525-12769457] [Chr_Band: p25.2] [Chr_Strand: -1] [Description: transmembrane protein 40 [Source:HGNC Symbol;Acc:HGNC:25620]]	55287	TMEM40	-	; Transmembrane protein 40
ENSG00000074211.12	2.70114	8.23e-05	0.00859726	PPP2R2C	ENSG00000074211 [Biotype: protein_coding] [Chr_Location: 4:6320578-6563600] [Chr_Band: p16.1] [Chr_Strand: -1] [Description: protein phosphatase 2 regulatory subunit Bgamma [Source:HGNC Symbol;Acc:HGNC:9306]]	5522	B55-GAMMA; B55gamma; PR55G; IMYPNO1; PPP2R2C; IMYPNO; PR52	Tight junction; Chagas disease (American trypanosomiasis); mRNA surveillance pathway; Dopaminergic synapse; Hepatitis C; Sphingolipid signaling pathway; PI3K-Akt signaling pathway; Adrenergic signaling in cardiomyocytes; Hippo signaling pathway; AMPK signaling pathway	Serine/threonine-protein phosphatase 2A 55 kDa regulatory subunit B gamma isoform
ENSG00000088836.11	2.67095	2.66e-08	2.15e-05	SLC4A11	ENSG00000088836 [Biotype: protein_coding] [Chr_Location: 20:3227417-3239190] [Chr_Band: p13] [Chr_Strand: -1] [Description: solute carrier family 4 member 11 [Source:HGNC Symbol;Acc:HGNC:16438]]	83959	CDPD1; BTR1; CHED2; SLC4A11; NABC1; dJ794I6.2; CHED	-	Sodium bicarbonate transporter-like protein 11
ENSG00000135925.7	2.66548	1.07e-05	0.00211586	WNT10A	ENSG00000135925 [Biotype: protein_coding] [Chr_Location: 2:218880363-218899581] [Chr_Band: q35] [Chr_Strand: 1] [Description: Wnt family member 10A [Source:HGNC Symbol;Acc:HGNC:13829]]	80326	WNT10A; STHAG4; SSPS; OODD	Hedgehog signaling pathway; Melanogenesis; Basal cell carcinoma; Wnt signaling pathway; Signaling pathways regulating pluripotency of stem cells; HTLV-I infection; Hippo signaling pathway; Pathways in cancer; Proteoglycans in cancer	Protein Wnt-10a
ENSG00000197632.7	2.66306	0.000219023	0.0159745	SERPINB2	ENSG00000197632 [Biotype: protein_coding] [Chr_Location: 18:63871692-63903890] [Chr_Band: q21.33] [Chr_Strand: 1] [Description: serpin family B member 2 [Source:HGNC Symbol;Acc:HGNC:8584]]	5055	HsT1201; PAI-2; PAI2; SERPINB2; PLANH2; PAI	Amoebiasis	Plasminogen activator inhibitor 2
ENSG00000132746.13	2.66102	3.94e-05	0.0052516	ALDH3B2	ENSG00000132746 [Biotype: protein_coding] [Chr_Location: 11:67662162-67681200] [Chr_Band: q13.2] [Chr_Strand: -1] [Description: aldehyde dehydrogenase 3 family member B2 [Source:HGNC Symbol;Acc:HGNC:411]]	222	ALDH8; ALDH3B2	Glycolysis / Gluconeogenesis; Tyrosine metabolism; Phenylalanine metabolism; beta-Alanine metabolism; Chemical carcinogenesis; Metabolism of xenobiotics by cytochrome P450; Metabolic pathways; Histidine metabolism; Drug metabolism - cytochrome P450	-
ENSG00000105929.14	2.6537	0.000292365	0.0198642	ATP6V0A4	ENSG00000105929 [Biotype: protein_coding] [Chr_Location: 7:138706295-138799560] [Chr_Band: q34] [Chr_Strand: -1] [Description: ATPase H+ transporting V0 subunit a4 [Source:HGNC Symbol;Acc:HGNC:866]]	50617	ATP6V0A4; RDRTA2; STV1; ATP6N1B; RTA1C; RTADR; VPP2; ATP6N2; A4; VPH1	Phagosome; Collecting duct acid secretion; Tuberculosis; Oxidative phosphorylation; Rheumatoid arthritis; Lysosome; Metabolic pathways; Synaptic vesicle cycle; Vibrio cholerae infection; Epithelial cell signaling in Helicobacter pylori infection	V-type proton ATPase 116 kDa subunit a isoform 4; V-type proton ATPase subunit a
ENSG00000073737.15	2.64034	6.14e-05	0.00699815	DHRS9	ENSG00000073737 [Biotype: protein_coding] [Chr_Location: 2:169064789-169096167] [Chr_Band: q31.1] [Chr_Strand: 1] [Description: dehydrogenase/reductase 9 [Source:HGNC Symbol;Acc:HGNC:16888]]	10170	RDH-TBE; DHRS9; RDH-E2; RDH15; RDHL; RDHTBE; RETSDR8; SDR9C4; 3-alpha-HSD; 3ALPHA-HSD	Retinol metabolism; Metabolic pathways	Dehydrogenase/reductase SDR family member 9
ENSG00000137673.7	2.62159	0.000143402	0.0121872	MMP7	ENSG00000137673 [Biotype: protein_coding] [Chr_Location: 11:102520508-102530753] [Chr_Band: q22.2] [Chr_Strand: -1] [Description: matrix metallopeptidase 7 [Source:HGNC Symbol;Acc:HGNC:7174]]	4316	PUMP-1; MMP7; MMP-7; MPSL1	Wnt signaling pathway	Matrilysin
ENSG00000124479.8	2.61677	1.64e-05	0.00304332	NDP	ENSG00000124479 [Biotype: protein_coding] [Chr_Location: X:43948776-43973504] [Chr_Band: p11.3] [Chr_Strand: -1] [Description: NDP, norrin cystine knot growth factor [Source:HGNC Symbol;Acc:HGNC:7678]]	4693	EVR2; NDP; ND; FEVR	-	Norrin
ENSG00000167767.12	2.61525	4.6e-08	3.2e-05	KRT80	ENSG00000167767 [Biotype: protein_coding] [Chr_Location: 12:52168996-52192000] [Chr_Band: q13.13] [Chr_Strand: -1] [Description: keratin 80 [Source:HGNC Symbol;Acc:HGNC:27056]]	144501	KRT80; KB20	-	Keratin, type II cytoskeletal 80
ENSG00000069535.13	2.5779	4.76e-08	3.23e-05	MAOB	ENSG00000069535 [Biotype: protein_coding] [Chr_Location: X:43766611-43882447] [Chr_Band: p11.3] [Chr_Strand: -1] [Description: monoamine oxidase B [Source:HGNC Symbol;Acc:HGNC:6834]]	4129	MAOB	Metabolic pathways; Amphetamine addiction; Cocaine addiction; Histidine metabolism; Phenylalanine metabolism; Drug metabolism - cytochrome P450; Alcoholism; Arginine and proline metabolism; Tyrosine metabolism; Tryptophan metabolism; Serotonergic synapse; Glycine, serine and threonine metabolism; Dopaminergic synapse	Amine oxidase [flavin-containing] B; Amine oxidase
ENSG00000268104.2	2.55185	0.000117825	0.0106689	SLC6A14	ENSG00000268104 [Biotype: protein_coding] [Chr_Location: X:116436622-116461458] [Chr_Band: q23] [Chr_Strand: 1] [Description: solute carrier family 6 member 14 [Source:HGNC Symbol;Acc:HGNC:11047]]	11254	BMIQ11; SLC6A14	-	Sodium- and chloride-dependent neutral and basic amino acid transporter B(0+); Transporter
ENSG00000138152.8	2.54928	2.09e-06	0.000673375	BTBD16	ENSG00000138152 [Biotype: protein_coding] [Chr_Location: 10:122271306-122338162] [Chr_Band: q26.13] [Chr_Strand: 1] [Description: BTB domain containing 16 [Source:HGNC Symbol;Acc:HGNC:26340]]	118663	C10orf87; BTBD16	-	BTB/POZ domain-containing protein 16
ENSG00000065618.15	2.54706	2.75e-05	0.00437003	COL17A1	ENSG00000065618 [Biotype: protein_coding] [Chr_Location: 10:104031286-104086002] [Chr_Band: q25.1] [Chr_Strand: -1] [Description: collagen type XVII alpha 1 chain [Source:HGNC Symbol;Acc:HGNC:2194]]	1308	BPA-2; BPAG2; COL17A1; BA16H23.2; BP180; LAD-1; ERED	Protein digestion and absorption	Collagen alpha-1(XVII) chain
ENSG00000167580.6	2.52427	0.000340252	0.0219369	AQP2	ENSG00000167580 [Biotype: protein_coding] [Chr_Location: 12:49950741-49958881] [Chr_Band: q13.12] [Chr_Strand: 1] [Description: aquaporin 2 [Source:HGNC Symbol;Acc:HGNC:634]]	359	AQP2; AQP-CD; WCH-CD	Vasopressin-regulated water reabsorption	Aquaporin-2
ENSG00000186007.8	2.50517	0.000117576	0.0106689	LEMD1	ENSG00000186007 [Biotype: protein_coding] [Chr_Location: 1:205381378-205457091] [Chr_Band: q32.1] [Chr_Strand: -1] [Description: LEM domain containing 1 [Source:HGNC Symbol;Acc:HGNC:18725]]	93273	LEMP-1; LEMD1; CT50	-	LEM domain-containing protein 1
ENSG00000185467.7	2.48205	2.83e-05	0.00439653	KPNA7	ENSG00000185467 [Biotype: protein_coding] [Chr_Location: 7:99173574-99207506] [Chr_Band: q22.1] [Chr_Strand: -1] [Description: karyopherin subunit alpha 7 [Source:HGNC Symbol;Acc:HGNC:21839]]; ENSG00000284068 [Biotype: protein_coding] [Chr_Location: CHR_HG2088_PATCH:99173574-99207506] [Chr_Band: ] [Chr_Strand: -1] [Description: karyopherin subunit alpha 7 [Source:HGNC Symbol;Acc:HGNC:21839]]	402569	KPNA7; IPOA8	-	Importin subunit alpha-8
ENSG00000128422.14	2.44571	0.000262785	0.0185064	KRT17	ENSG00000128422 [Biotype: protein_coding] [Chr_Location: 17:41619437-41624842] [Chr_Band: q21.2] [Chr_Strand: -1] [Description: keratin 17 [Source:HGNC Symbol;Acc:HGNC:6427]]	3872	CK-17; K17; 39.1; KRT17; PC; PCHC1; PC2	-	; Keratin, type I cytoskeletal 17
ENSG00000198753.10	2.42192	5.46e-05	0.00652583	PLXNB3	ENSG00000198753 [Biotype: protein_coding] [Chr_Location: X:153764196-153779346] [Chr_Band: q28] [Chr_Strand: 1] [Description: plexin B3 [Source:HGNC Symbol;Acc:HGNC:9105]]	5365	PLXN6; PLXNB3; PLEXR; PLEXB3	Axon guidance	Plexin-B3;
ENSG00000177494.5	2.38128	0.000121967	0.0109209	ZBED2	ENSG00000177494 [Biotype: protein_coding] [Chr_Location: 3:111592900-111595443] [Chr_Band: q13.13] [Chr_Strand: -1] [Description: zinc finger BED-type containing 2 [Source:HGNC Symbol;Acc:HGNC:20710]]	79413	ZBED2	-	Zinc finger BED domain-containing protein 2
ENSG00000183638.5	2.35672	0.000108628	0.010277	RP1L1	ENSG00000183638 [Biotype: protein_coding] [Chr_Location: 8:10606349-10712187] [Chr_Band: p23.1] [Chr_Strand: -1] [Description: RP1 like 1 [Source:HGNC Symbol;Acc:HGNC:15946]]	94137	RP1L1; DCDC4B	-
ENSG00000103044.9	2.35528	9.91e-06	0.00198974	HAS3	ENSG00000103044 [Biotype: protein_coding] [Chr_Location: 16:69105564-69118719] [Chr_Band: q22.1] [Chr_Strand: 1] [Description: hyaluronan synthase 3 [Source:HGNC Symbol;Acc:HGNC:4820]]	3038	HAS3	-	; Hyaluronan synthase 3
ENSG00000196542.7	2.34579	0.000728819	0.0358279	SPTSSB	ENSG00000196542 [Biotype: protein_coding] [Chr_Location: 3:161344792-161372880] [Chr_Band: q26.1] [Chr_Strand: -1] [Description: serine palmitoyltransferase small subunit B [Source:HGNC Symbol;Acc:HGNC:24045]]	165679	ADMP; SPTSSB; C3orf57; SSSPTB	-	Serine palmitoyltransferase small subunit B;
ENSG00000171798.16	2.32939	5.22e-05	0.00639186	KNDC1	ENSG00000171798 [Biotype: protein_coding] [Chr_Location: 10:133160447-133226412] [Chr_Band: q26.3] [Chr_Strand: 1] [Description: kinase non-catalytic C-lobe domain containing 1 [Source:HGNC Symbol;Acc:HGNC:29374]]	85442	C10orf23; RASGEF2; Very-KIND; KNDC1; bB439H18.3; v-KIND	-	Protein very KIND
ENSG00000175874.8	2.32801	3.56e-05	0.00499201	CREG2	ENSG00000175874 [Biotype: protein_coding] [Chr_Location: 2:101345551-101387595] [Chr_Band: q11.2] [Chr_Strand: -1] [Description: cellular repressor of E1A stimulated genes 2 [Source:HGNC Symbol;Acc:HGNC:14272]]	200407	CREG2	-	Protein CREG2
ENSG00000183128.7	2.31008	0.0012268	0.0498544	CALHM3	ENSG00000183128 [Biotype: protein_coding] [Chr_Location: 10:103472804-103479240] [Chr_Band: q24.33] [Chr_Strand: -1] [Description: calcium homeostasis modulator 3 [Source:HGNC Symbol;Acc:HGNC:23458]]	119395	CALHM3; FAM26A; bA225H22.7	-	Calcium homeostasis modulator protein 3
ENSG00000118898.14	2.30919	2.22e-08	1.85e-05	PPL	ENSG00000118898 [Biotype: protein_coding] [Chr_Location: 16:4882507-4960741] [Chr_Band: p13.3] [Chr_Strand: -1] [Description: periplakin [Source:HGNC Symbol;Acc:HGNC:9273]]	5493	PPL	-	Periplakin
ENSG00000167914.9	2.30853	1.09e-06	0.000429458	GSDMA	ENSG00000167914 [Biotype: protein_coding] [Chr_Location: 17:39953263-39977766] [Chr_Band: q21.1] [Chr_Strand: 1] [Description: gasdermin A [Source:HGNC Symbol;Acc:HGNC:13311]]	284110	GSDMA; FKSG9; GSDM; GSDM1	-	Gasdermin-A
ENSG00000133985.2	2.30381	2.72e-06	0.00077401	TTC9	ENSG00000133985 [Biotype: protein_coding] [Chr_Location: 14:70641787-70675360] [Chr_Band: q24.2] [Chr_Strand: 1] [Description: tetratricopeptide repeat domain 9 [Source:HGNC Symbol;Acc:HGNC:20267]]	23508	TTC9; TTC9A	-	Tetratricopeptide repeat protein 9A;
ENSG00000125872.7	2.29587	0.000349913	0.0223793	LRRN4	ENSG00000125872 [Biotype: protein_coding] [Chr_Location: 20:6040778-6054049] [Chr_Band: p12.3] [Chr_Strand: -1] [Description: leucine rich repeat neuronal 4 [Source:HGNC Symbol;Acc:HGNC:16208]]	164312	dJ1056H1.1; NLRR-4; LRRN4; C20orf75; NLRR4	-	Leucine-rich repeat neuronal protein 4
ENSG00000143320.7	2.28224	0.000359477	0.0228163	CRABP2	ENSG00000143320 [Biotype: protein_coding] [Chr_Location: 1:156699606-156705816] [Chr_Band: q23.1] [Chr_Strand: -1] [Description: cellular retinoic acid binding protein 2 [Source:HGNC Symbol;Acc:HGNC:2339]]	1382	CRABP2; CRABP-II; RBP6	-	Cellular retinoic acid-binding protein 2
ENSG00000167656.4	2.27665	0.000451636	0.0263938	LY6D	ENSG00000167656 [Biotype: protein_coding] [Chr_Location: 8:142784880-142786592] [Chr_Band: q24.3] [Chr_Strand: -1] [Description: lymphocyte antigen 6 family member D [Source:HGNC Symbol;Acc:HGNC:13348]]	8581	E48; LY6D; Ly-6D	-	Lymphocyte antigen 6D
ENSG00000264230.6	2.26946	0.000568128	0.031046	ANXA8L1	ENSG00000264230 [Biotype: protein_coding] [Chr_Location: 10:46375627-46537864] [Chr_Band: q11.22] [Chr_Strand: 1] [Description: annexin A8 like 1 [Source:HGNC Symbol;Acc:HGNC:23334]]	728113	VAC-beta; ANXA8L1; ANXA8L2; ANXA8; bA145E20.2	-	Annexin A8; Annexin A8-like protein 1; Annexin
ENSG00000129048.6	2.26842	0.000110732	0.0103976	ACKR4	ENSG00000129048 [Biotype: protein_coding] [Chr_Location: 3:132597237-132618967] [Chr_Band: q22.1] [Chr_Strand: 1] [Description: atypical chemokine receptor 4 [Source:HGNC Symbol;Acc:HGNC:1611]]	51554	CCBP2; CKR-11; ACKR4; CCR-11; CCR10; CCRL1; PPR1; CCX-CKR; CCR11; CCX CKR; CC-CKR-11; VSHK1	-	Atypical chemokine receptor 4
ENSG00000174564.11	2.2538	0.000216941	0.0159165	IL20RB	ENSG00000174564 [Biotype: protein_coding] [Chr_Location: 3:136946230-137011085] [Chr_Band: q22.3] [Chr_Strand: 1] [Description: interleukin 20 receptor subunit beta [Source:HGNC Symbol;Acc:HGNC:6004]]	53833	IL20RB; DIRS1; FNDC6; IL-20R2	Cytokine-cytokine receptor interaction; Jak-STAT signaling pathway	Interleukin-20 receptor subunit beta
ENSG00000138669.8	2.22272	8.75e-05	0.00898577	PRKG2	ENSG00000138669 [Biotype: protein_coding] [Chr_Location: 4:81087370-81215117] [Chr_Band: q21.21] [Chr_Strand: -1] [Description: protein kinase, cGMP-dependent, type II [Source:HGNC Symbol;Acc:HGNC:9416]]	5593	PRKG2; PRKGR2; cGK2; cGKII	Regulation of lipolysis in adipocytes; Salivary secretion; Long-term depression; Platelet activation; Circadian entrainment; Renin secretion; cGMP-PKG signaling pathway; Gap junction; Olfactory transduction	cGMP-dependent protein kinase 2; cGMP-dependent protein kinase;
ENSG00000158825.5	2.19873	2.19e-05	0.00375647	CDA	ENSG00000158825 [Biotype: protein_coding] [Chr_Location: 1:20588948-20618908] [Chr_Band: p36.12] [Chr_Strand: 1] [Description: cytidine deaminase [Source:HGNC Symbol;Acc:HGNC:1712]]	978	CDD; CDA	Drug metabolism - other enzymes; Metabolic pathways; Pyrimidine metabolism	Cytidine deaminase
ENSG00000057019.14	2.19782	5.73e-05	0.00671315	DCBLD2	ENSG00000057019 [Biotype: protein_coding] [Chr_Location: 3:98795941-98901689] [Chr_Band: q12.1] [Chr_Strand: -1] [Description: discoidin, CUB and LCCL domain containing 2 [Source:HGNC Symbol;Acc:HGNC:24627]]	131566	ESDN; DCBLD2; CLCP1	-	Discoidin, CUB and LCCL domain-containing protein 2
ENSG00000198835.3	2.17723	0.000217122	0.0159165	GJC2	ENSG00000198835 [Biotype: protein_coding] [Chr_Location: 1:228149852-228159826] [Chr_Band: q42.13] [Chr_Strand: 1] [Description: gap junction protein gamma 2 [Source:HGNC Symbol;Acc:HGNC:17494]]	57165	Cx47; GJA12; LMPH1C; SPG44; GJC2; CX46.6; HLD2; PMLDAR	-	Gap junction gamma-2 protein
ENSG00000197191.4	2.17581	3.64e-05	0.00507201	CYSRT1	ENSG00000197191 [Biotype: protein_coding] [Chr_Location: 9:137224635-137226311] [Chr_Band: q34.3] [Chr_Strand: 1] [Description: cysteine rich tail 1 [Source:HGNC Symbol;Acc:HGNC:30529]]	375791	C9orf169; CYSRT1	-	Cysteine-rich tail protein 1;
ENSG00000139289.12	2.16745	1.36e-05	0.00256724	PHLDA1	ENSG00000139289 [Biotype: protein_coding] [Chr_Location: 12:76025447-76033932] [Chr_Band: q21.2] [Chr_Strand: -1] [Description: pleckstrin homology like domain family A member 1 [Source:HGNC Symbol;Acc:HGNC:8933]]	22822	DT1P1B11; TDAG51; PHLDA1; PHRIP	-	Pleckstrin homology-like domain family A member 1
ENSG00000188064.8	2.1597	0.00114325	0.047545	WNT7B	ENSG00000188064 [Biotype: protein_coding] [Chr_Location: 22:45920362-45977129] [Chr_Band: q13.31] [Chr_Strand: -1] [Description: Wnt family member 7B [Source:HGNC Symbol;Acc:HGNC:12787]]	7477	WNT7B	Hedgehog signaling pathway; Basal cell carcinoma; Melanogenesis; HTLV-I infection; Hippo signaling pathway; Wnt signaling pathway; Signaling pathways regulating pluripotency of stem cells; Pathways in cancer; Proteoglycans in cancer	Protein Wnt; Protein Wnt-7b
ENSG00000163083.5	2.12387	0.000152495	0.0126179	INHBB	ENSG00000163083 [Biotype: protein_coding] [Chr_Location: 2:120346143-120351808] [Chr_Band: q14.2] [Chr_Strand: 1] [Description: inhibin beta B subunit [Source:HGNC Symbol;Acc:HGNC:6067]]	3625	INHBB	Signaling pathways regulating pluripotency of stem cells; TGF-beta signaling pathway; Cytokine-cytokine receptor interaction	Inhibin beta B chain
ENSG00000120149.8	2.11823	7.95e-06	0.00168896	MSX2	ENSG00000120149 [Biotype: protein_coding] [Chr_Location: 5:174724533-174730893] [Chr_Band: q35.2] [Chr_Strand: 1] [Description: msh homeobox 2 [Source:HGNC Symbol;Acc:HGNC:7392]]	4488	FPP; CRS2; HOX8; MSX2; PFM; PFM1; MSH	HTLV-I infection	; Homeobox protein MSX-2
ENSG00000088002.10	2.11144	2.99e-05	0.00457043	SULT2B1	ENSG00000088002 [Biotype: protein_coding] [Chr_Location: 19:48552075-48599425] [Chr_Band: q13.33] [Chr_Strand: 1] [Description: sulfotransferase family 2B member 1 [Source:HGNC Symbol;Acc:HGNC:11459]]	6820	SULT2B1; HSST2; ARCI14	Steroid hormone biosynthesis	Sulfotransferase family cytosolic 2B member 1
ENSG00000258947.5	2.11114	9.18e-06	0.00189763	TUBB3	ENSG00000258947 [Biotype: protein_coding] [Chr_Location: 16:89921392-89938761] [Chr_Band: q24.3] [Chr_Strand: 1] [Description: tubulin beta 3 class III [Source:HGNC Symbol;Acc:HGNC:20772]]	10381	CDCBM1; CFEOM3A; beta-4; TUBB4; CDCBM; CFEOM3; TUBB3; FEOM3	Pathogenic Escherichia coli infection; Gap junction; Phagosome	Tubulin beta-3 chain; Tubulin beta chain
ENSG00000128510.9	2.10043	0.000551889	0.0304767	CPA4	ENSG00000128510 [Biotype: protein_coding] [Chr_Location: 7:130293134-130324180] [Chr_Band: q32.2] [Chr_Strand: 1] [Description: carboxypeptidase A4 [Source:HGNC Symbol;Acc:HGNC:15740]]	51200	CPA3; CPA4	-	; Carboxypeptidase A4
ENSG00000253368.3	2.08885	0.000229404	0.0165746	TRNP1	ENSG00000253368 [Biotype: protein_coding] [Chr_Location: 1:26993707-27000898] [Chr_Band: p36.11] [Chr_Strand: 1] [Description: TMF1-regulated nuclear protein 1 [Source:HGNC Symbol;Acc:HGNC:34348]]	388610	C1orf225; TRNP1; TNRP	-	TMF-regulated nuclear protein 1
ENSG00000170175.9	2.08878	2.83e-07	0.000139067	CHRNB1	ENSG00000170175 [Biotype: protein_coding] [Chr_Location: 17:7445061-7457707] [Chr_Band: p13.1] [Chr_Strand: 1] [Description: cholinergic receptor nicotinic beta 1 subunit [Source:HGNC Symbol;Acc:HGNC:1961]]; ENSG00000283946 [Biotype: protein_coding] [Chr_Location: CHR_HG2046_PATCH:7445061-7457707] [Chr_Band: ] [Chr_Strand: 1] [Description: cholinergic receptor nicotinic beta 1 subunit [Source:HGNC Symbol;Acc:HGNC:1961]]	1140	CHRNB; ACHRB; CMS2A; CMS2C; SCCMS; CMS1D; CHRNB1	Neuroactive ligand-receptor interaction	Acetylcholine receptor subunit beta
ENSG00000133067.16	2.06997	0.000966311	0.0425771	LGR6	ENSG00000133067 [Biotype: protein_coding] [Chr_Location: 1:202193901-202319781] [Chr_Band: q32.1] [Chr_Strand: 1] [Description: leucine rich repeat containing G protein-coupled receptor 6 [Source:HGNC Symbol;Acc:HGNC:19719]]	59352	GPCR; VTS20631; LGR6	-	Leucine-rich repeat-containing G-protein coupled receptor 6
ENSG00000189433.5	2.062	0.000545735	0.0302702	GJB4	ENSG00000189433 [Biotype: protein_coding] [Chr_Location: 1:34759741-34763724] [Chr_Band: p34.3] [Chr_Strand: 1] [Description: gap junction protein beta 4 [Source:HGNC Symbol;Acc:HGNC:4286]]	127534	EKVP2; CX30.3; GJB4; EKV	-	Gap junction beta-4 protein
ENSG00000110492.14	2.06178	2.39e-05	0.00393962	MDK	ENSG00000110492 [Biotype: protein_coding] [Chr_Location: 11:46380756-46383837] [Chr_Band: p11.2] [Chr_Strand: 1] [Description: midkine (neurite growth-promoting factor 2) [Source:HGNC Symbol;Acc:HGNC:6972]]	4192	MK; MDK; NEGF2; ARAP	-	Midkine
ENSG00000175592.7	2.05793	2.84e-05	0.00439653	FOSL1	ENSG00000175592 [Biotype: protein_coding] [Chr_Location: 11:65892049-65900573] [Chr_Band: q13.1] [Chr_Strand: -1] [Description: FOS like 1, AP-1 transcription factor subunit [Source:HGNC Symbol;Acc:HGNC:13718]]	8061	FOSL1; FRA; FRA1; fra-1	Wnt signaling pathway; Osteoclast differentiation; HTLV-I infection	Fos-related antigen 1;
ENSG00000173267.12	2.05416	0.000339252	0.0219369	SNCG	ENSG00000173267 [Biotype: protein_coding] [Chr_Location: 10:86958618-86963260] [Chr_Band: q23.2] [Chr_Strand: 1] [Description: synuclein gamma [Source:HGNC Symbol;Acc:HGNC:11141]]	6623	BCSG1; SNCG; SR	-	Gamma-synuclein;
ENSG00000058085.13	2.03702	9.39e-06	0.0019134	LAMC2	ENSG00000058085 [Biotype: protein_coding] [Chr_Location: 1:183186238-183244900] [Chr_Band: q25.3] [Chr_Strand: 1] [Description: laminin subunit gamma 2 [Source:HGNC Symbol;Acc:HGNC:6493]]	3918	EBR2A; BM600; LAMB2T; B2T; LAMC2; EBR2; CSF; LAMNB2	Toxoplasmosis; Small cell lung cancer; PI3K-Akt signaling pathway; ECM-receptor interaction; Pathways in cancer; Focal adhesion; Amoebiasis	Laminin subunit gamma-2
ENSG00000165046.11	1.98847	0.000307815	0.0205793	LETM2	ENSG00000165046 [Biotype: protein_coding] [Chr_Location: 8:38386207-38409527] [Chr_Band: p11.23] [Chr_Strand: 1] [Description: leucine zipper and EF-hand containing transmembrane protein 2 [Source:HGNC Symbol;Acc:HGNC:14648]]	137994	LETM2; SLC55A2	-	LETM1 domain-containing protein LETM2, mitochondrial;
ENSG00000109501.12	1.97744	4.1e-05	0.00540447	WFS1	ENSG00000109501 [Biotype: protein_coding] [Chr_Location: 4:6269849-6303265] [Chr_Band: p16.1] [Chr_Strand: 1] [Description: wolframin ER transmembrane glycoprotein [Source:HGNC Symbol;Acc:HGNC:12762]]	7466	WFRS; WFS; WFSL; WFS1; CTRCT41	Protein processing in endoplasmic reticulum	Wolframin;
ENSG00000171951.4	1.97145	0.000678226	0.0343054	SCG2	ENSG00000171951 [Biotype: protein_coding] [Chr_Location: 2:223596940-223602503] [Chr_Band: q36.1] [Chr_Strand: -1] [Description: secretogranin II [Source:HGNC Symbol;Acc:HGNC:10575]]	7857	EM66; SCG2; SgII; CHGC; SN	-	Secretogranin-2
ENSG00000196878.11	1.96785	6.96e-08	4.47e-05	LAMB3	ENSG00000196878 [Biotype: protein_coding] [Chr_Location: 1:209614870-209652466] [Chr_Band: q32.2] [Chr_Strand: -1] [Description: laminin subunit beta 3 [Source:HGNC Symbol;Acc:HGNC:6490]]	3914	LAM5; LAMNB1; LAMB3; AI1A; BM600-125KDA	ECM-receptor interaction; Pathways in cancer; Small cell lung cancer; Focal adhesion; Amoebiasis; PI3K-Akt signaling pathway; Toxoplasmosis	; Laminin subunit beta-3
ENSG00000117394.18	1.91188	0.000140549	0.0120675	SLC2A1	ENSG00000117394 [Biotype: protein_coding] [Chr_Location: 1:42925375-42959173] [Chr_Band: p34.2] [Chr_Strand: -1] [Description: solute carrier family 2 member 1 [Source:HGNC Symbol;Acc:HGNC:11005]]	6513	GLUT-1; GLUT1DS; DYT17; GLUT1; EIG12; GLUT; HTLVR; DYT18; PED; CSE; SLC2A1; DYT9; SDCHCN	Insulin resistance; Adipocytokine signaling pathway; Pathways in cancer; HIF-1 signaling pathway; Glucagon signaling pathway; Thyroid hormone signaling pathway; HTLV-I infection; Central carbon metabolism in cancer; Bile secretion; Renal cell carcinoma; Insulin secretion	Solute carrier family 2, facilitated glucose transporter member 1;
ENSG00000151136.13	1.90296	0.000754519	0.03666	BTBD11	ENSG00000151136 [Biotype: protein_coding] [Chr_Location: 12:107318413-107659642] [Chr_Band: q23.3] [Chr_Strand: 1] [Description: BTB domain containing 11 [Source:HGNC Symbol;Acc:HGNC:23844]]	121551	BTBD11; ABTB2B	-	Ankyrin repeat and BTB/POZ domain-containing protein BTBD11;
ENSG00000171877.18	1.90292	9.92e-06	0.00198974	FRMD5	ENSG00000171877 [Biotype: protein_coding] [Chr_Location: 15:43870761-44195252] [Chr_Band: q15.3] [Chr_Strand: -1] [Description: FERM domain containing 5 [Source:HGNC Symbol;Acc:HGNC:28214]]	84978	FRMD5	-	; FERM domain-containing protein 5
ENSG00000070731.8	1.86248	1.1e-05	0.00216102	ST6GALNAC2	ENSG00000070731 [Biotype: protein_coding] [Chr_Location: 17:76565379-76586956] [Chr_Band: q25.1] [Chr_Strand: -1] [Description: ST6 N-acetylgalactosaminide alpha-2,6-sialyltransferase 2 [Source:HGNC Symbol;Acc:HGNC:10867]]	10610	SIAT7; SAITL1; SIAT7B; ST6GalNAII; STHM; ST6GALNAC2; SIATL1	-	Alpha-N-acetylgalactosaminide alpha-2,6-sialyltransferase 2;
ENSG00000174307.6	1.86163	3.18e-06	0.000842198	PHLDA3	ENSG00000174307 [Biotype: protein_coding] [Chr_Location: 1:201464383-201469237] [Chr_Band: q32.1] [Chr_Strand: -1] [Description: pleckstrin homology like domain family A member 3 [Source:HGNC Symbol;Acc:HGNC:8934]]	23612	PHLDA3; TIH1	-	Pleckstrin homology-like domain family A member 3
ENSG00000019505.6	1.84339	0.00086512	0.0395072	SYT13	ENSG00000019505 [Biotype: protein_coding] [Chr_Location: 11:45240301-45286319] [Chr_Band: p11.2] [Chr_Strand: -1] [Description: synaptotagmin 13 [Source:HGNC Symbol;Acc:HGNC:14962]]	57586	SYT13	-	Synaptotagmin-13
ENSG00000115221.9	1.83764	0.000117877	0.0106689	ITGB6	ENSG00000115221 [Biotype: protein_coding] [Chr_Location: 2:160099666-160271888] [Chr_Band: q24.2] [Chr_Strand: -1] [Description: integrin subunit beta 6 [Source:HGNC Symbol;Acc:HGNC:6161]]	3694	ITGB6; AI1H	Regulation of actin cytoskeleton; Dilated cardiomyopathy; PI3K-Akt signaling pathway; Hypertrophic cardiomyopathy (HCM); Focal adhesion; ECM-receptor interaction; Arrhythmogenic right ventricular cardiomyopathy (ARVC)	Integrin beta-6; Integrin beta
ENSG00000147394.17	1.80463	0.00014496	0.0121956	ZNF185	ENSG00000147394 [Biotype: protein_coding] [Chr_Location: X:152914442-152973480] [Chr_Band: q28] [Chr_Strand: 1] [Description: zinc finger protein 185 with LIM domain [Source:HGNC Symbol;Acc:HGNC:12976]]	7739	ZNF185; SCELL	-	Zinc finger protein 185;
ENSG00000169247.10	1.78584	8.9e-05	0.00906714	SH3TC2	ENSG00000169247 [Biotype: protein_coding] [Chr_Location: 5:148923639-149063163] [Chr_Band: q32] [Chr_Strand: -1] [Description: SH3 domain and tetratricopeptide repeats 2 [Source:HGNC Symbol;Acc:HGNC:29427]]	79628	SH3TC2; CMT4C; MNMN	-	SH3 domain and tetratricopeptide repeat-containing protein 2
ENSG00000168209.4	1.75608	1.63e-07	8.87e-05	DDIT4	ENSG00000168209 [Biotype: protein_coding] [Chr_Location: 10:72273920-72276036] [Chr_Band: q22.1] [Chr_Strand: 1] [Description: DNA damage inducible transcript 4 [Source:HGNC Symbol;Acc:HGNC:24944]]	54541	REDD-1; DDIT4; REDD1; Dig2	PI3K-Akt signaling pathway; mTOR signaling pathway; MicroRNAs in cancer	; DNA damage-inducible transcript 4 protein
ENSG00000167644.10	1.75408	0.000134671	0.0116291	C19orf33	ENSG00000167644 [Biotype: protein_coding] [Chr_Location: 19:38304161-38305009] [Chr_Band: q13.2] [Chr_Strand: 1] [Description: chromosome 19 open reading frame 33 [Source:HGNC Symbol;Acc:HGNC:16668]]	64073	IMUP-2; C19orf33; H2RSP; IMUP; IMUP-1	-	Immortalization up-regulated protein
ENSG00000042493.14	1.73752	3.44e-09	3.92e-06	CAPG	ENSG00000042493 [Biotype: protein_coding] [Chr_Location: 2:85394748-85418432] [Chr_Band: p11.2] [Chr_Strand: -1] [Description: capping actin protein, gelsolin like [Source:HGNC Symbol;Acc:HGNC:1474]]	822	AFCP; CAPG; HEL-S-66; MCP	-	Macrophage-capping protein;
ENSG00000188910.7	1.72236	3.29e-05	0.00482496	GJB3	ENSG00000188910 [Biotype: protein_coding] [Chr_Location: 1:34781189-34786369] [Chr_Band: p34.3] [Chr_Strand: 1] [Description: gap junction protein beta 3 [Source:HGNC Symbol;Acc:HGNC:4285]]	2707	DFNA2B; GJB3; DFNA2; EKV; EKVP1; CX31	-	Gap junction beta-3 protein
ENSG00000175793.11	1.70561	7.05e-05	0.00781639	SFN	ENSG00000175793 [Biotype: protein_coding] [Chr_Location: 1:26863138-26864457] [Chr_Band: p36.11] [Chr_Strand: 1] [Description: stratifin [Source:HGNC Symbol;Acc:HGNC:10773]]	2810	SFN; YWHAS	Cell cycle; Aldosterone-regulated sodium reabsorption; p53 signaling pathway	14-3-3 protein sigma
ENSG00000135643.4	1.70113	0.000543045	0.0302045	KCNMB4	ENSG00000135643 [Biotype: protein_coding] [Chr_Location: 12:70366276-70434292] [Chr_Band: q15] [Chr_Strand: 1] [Description: potassium calcium-activated channel subfamily M regulatory beta subunit 4 [Source:HGNC Symbol;Acc:HGNC:6289]]	27345	KCNMB4	Insulin secretion; Vascular smooth muscle contraction; cGMP-PKG signaling pathway	Calcium-activated potassium channel subunit beta-4
ENSG00000143878.9	1.6963	1.45e-05	0.00271027	RHOB	ENSG00000143878 [Biotype: protein_coding] [Chr_Location: 2:20447074-20449445] [Chr_Band: p24.1] [Chr_Strand: 1] [Description: ras homolog family member B [Source:HGNC Symbol;Acc:HGNC:668]]	388	MSTP081; ARHB; RHOH6; ARH6; MST081; RHOB	-	Rho-related GTP-binding protein RhoB
ENSG00000124920.12	1.68578	3.52e-05	0.00498994	MYRF	ENSG00000124920 [Biotype: protein_coding] [Chr_Location: 11:61752642-61788518] [Chr_Band: q12.2] [Chr_Strand: 1] [Description: myelin regulatory factor [Source:HGNC Symbol;Acc:HGNC:1181]]	745	MYRF; MRF; C11orf9; Ndt80; pqn-47	-	Myelin regulatory factor
ENSG00000139211.6	1.68224	0.000876682	0.0397456	AMIGO2	ENSG00000139211 [Biotype: protein_coding] [Chr_Location: 12:47075707-47079951] [Chr_Band: q13.11] [Chr_Strand: -1] [Description: adhesion molecule with Ig like domain 2 [Source:HGNC Symbol;Acc:HGNC:24073]]	347902	ALI1; DEGA; AMIGO-2; AMIGO2	-	Amphoterin-induced protein 2;
ENSG00000175906.4	1.64449	0.000478617	0.0275216	ARL4D	ENSG00000175906 [Biotype: protein_coding] [Chr_Location: 17:43398959-43401137] [Chr_Band: q21.31] [Chr_Strand: 1] [Description: ADP ribosylation factor like GTPase 4D [Source:HGNC Symbol;Acc:HGNC:656]]	379	ARL4D; ARL6; ARF4L	-	ADP-ribosylation factor-like protein 4D
ENSG00000173239.12	1.63462	0.000211774	0.0158017	LIPM	ENSG00000173239 [Biotype: protein_coding] [Chr_Location: 10:88802730-88820546] [Chr_Band: q23.31] [Chr_Strand: 1] [Description: lipase family member M [Source:HGNC Symbol;Acc:HGNC:23455]]	340654	LIPL3; bA304I5.1; LIPM	-	Lipase member M
ENSG00000006534.14	1.61042	8.23e-05	0.00859726	ALDH3B1	ENSG00000006534 [Biotype: protein_coding] [Chr_Location: 11:68008578-68029282] [Chr_Band: q13.2] [Chr_Strand: 1] [Description: aldehyde dehydrogenase 3 family member B1 [Source:HGNC Symbol;Acc:HGNC:410]]	221	ALDH3B1; ALDH7; ALDH4	Metabolism of xenobiotics by cytochrome P450; Metabolic pathways; Chemical carcinogenesis; Glycolysis / Gluconeogenesis; beta-Alanine metabolism; Phenylalanine metabolism; Tyrosine metabolism; Histidine metabolism; Drug metabolism - cytochrome P450	; Aldehyde dehydrogenase family 3 member B1; Aldehyde dehydrogenase
ENSG00000182557.6	1.59054	0.000519931	0.0293586	SPNS3	ENSG00000182557 [Biotype: protein_coding] [Chr_Location: 17:4433688-4488208] [Chr_Band: p13.2] [Chr_Strand: 1] [Description: sphingolipid transporter 3 (putative) [Source:HGNC Symbol;Acc:HGNC:28433]]	201305	SPNS3	-	Protein spinster homolog 3
ENSG00000130598.14	1.55292	4.45e-06	0.00107375	TNNI2	ENSG00000130598 [Biotype: protein_coding] [Chr_Location: 11:1838989-1841680] [Chr_Band: p15.5] [Chr_Strand: 1] [Description: troponin I2, fast skeletal type [Source:HGNC Symbol;Acc:HGNC:11946]]	7136	TNNI2; DA2B; fsTnI; FSSV; AMCD2B	-	Troponin I, fast skeletal muscle
ENSG00000142627.12	1.5272	6.25e-07	0.000279908	EPHA2	ENSG00000142627 [Biotype: protein_coding] [Chr_Location: 1:16124337-16156087] [Chr_Band: p36.13] [Chr_Strand: -1] [Description: EPH receptor A2 [Source:HGNC Symbol;Acc:HGNC:3386]]	1969	CTPA; CTRCT6; ECK; CTPP1; ARCC2; EPHA2	Ras signaling pathway; Axon guidance; Rap1 signaling pathway; PI3K-Akt signaling pathway	Ephrin type-A receptor 2;
ENSG00000175505.10	1.51437	0.000702043	0.0348882	CLCF1	ENSG00000175505 [Biotype: protein_coding] [Chr_Location: 11:67364168-67374177] [Chr_Band: q13.2] [Chr_Strand: -1] [Description: cardiotrophin like cytokine factor 1 [Source:HGNC Symbol;Acc:HGNC:17412]]	23529	CLCF1; BSF-3; NNT-1; CISS2; CLC; NNT1; NR6; BSF3	Jak-STAT signaling pathway; Cytokine-cytokine receptor interaction	Cardiotrophin-like cytokine factor 1
ENSG00000135480.13	1.51403	0.000628407	0.0331582	KRT7	ENSG00000135480 [Biotype: protein_coding] [Chr_Location: 12:52232520-52252186] [Chr_Band: q13.13] [Chr_Strand: 1] [Description: keratin 7 [Source:HGNC Symbol;Acc:HGNC:6445]]	3855	CK7; K2C7; K7; SCL; KRT7	-	Keratin, type II cytoskeletal 7
ENSG00000005001.8	1.51198	0.000199333	0.0150526	PRSS22	ENSG00000282937 [Biotype: protein_coding] [Chr_Location: CHR_HSCHR16_5_CTG1:2852693-2858097] [Chr_Band: ] [Chr_Strand: -1] [Description: protease, serine 22 [Source:HGNC Symbol;Acc:HGNC:14368]]; ENSG00000005001 [Biotype: protein_coding] [Chr_Location: 16:2852727-2858170] [Chr_Band: p13.3] [Chr_Strand: -1] [Description: protease, serine 22 [Source:HGNC Symbol;Acc:HGNC:14368]]	64063	BSSP-4; PRSS22; SP001LA; hBSSP-4	-	Brain-specific serine protease 4
ENSG00000131037.13	1.49443	3.98e-06	0.00101729	EPS8L1	ENSG00000131037 [Biotype: protein_coding] [Chr_Location: 19:55072020-55087923] [Chr_Band: q13.42] [Chr_Strand: 1] [Description: EPS8 like 1 [Source:HGNC Symbol;Acc:HGNC:21295]]	54869	EPS8L1; DRC3; PP10566; EPS8R1	-	Epidermal growth factor receptor kinase substrate 8-like protein 1
ENSG00000138772.11	1.47833	0.00042254	0.0252456	ANXA3	ENSG00000138772 [Biotype: protein_coding] [Chr_Location: 4:78551519-78610451] [Chr_Band: q21.21] [Chr_Strand: 1] [Description: annexin A3 [Source:HGNC Symbol;Acc:HGNC:541]]	306	ANX3; ANXA3	-	Annexin A3
ENSG00000171345.12	1.47727	0.0008274	0.0387666	KRT19	ENSG00000171345 [Biotype: protein_coding] [Chr_Location: 17:41523617-41528308] [Chr_Band: q21.2] [Chr_Strand: -1] [Description: keratin 19 [Source:HGNC Symbol;Acc:HGNC:6436]]	3880	CK19; KRT19; K19; K1CS	-	Keratin, type I cytoskeletal 19
ENSG00000244242.1	1.45757	0.00056939	0.031046	IFITM10	ENSG00000244242 [Biotype: protein_coding] [Chr_Location: 11:1732410-1750591] [Chr_Band: p15.5] [Chr_Strand: -1] [Description: interferon induced transmembrane protein 10 [Source:HGNC Symbol;Acc:HGNC:40022]]; ENSG00000281618 [Biotype: protein_coding] [Chr_Location: CHR_HSCHR11_2_CTG1_1:1729629-1732648] [Chr_Band: ] [Chr_Strand: -1] [Description: interferon induced transmembrane protein 10 [Source:HGNC Symbol;Acc:HGNC:40022]]	402778	DSPA3; IFITM10	-	Interferon-induced transmembrane protein 10
ENSG00000132470.12	1.45442	4.31e-05	0.00562942	ITGB4	ENSG00000132470 [Biotype: protein_coding] [Chr_Location: 17:75721328-75757818] [Chr_Band: q25.1] [Chr_Strand: 1] [Description: integrin subunit beta 4 [Source:HGNC Symbol;Acc:HGNC:6158]]	3691	GP150; ITGB4; CD104	Arrhythmogenic right ventricular cardiomyopathy (ARVC); PI3K-Akt signaling pathway; ECM-receptor interaction; Regulation of actin cytoskeleton; Hypertrophic cardiomyopathy (HCM); Dilated cardiomyopathy; Focal adhesion	Integrin beta-4; Integrin beta
ENSG00000065357.18	1.43903	3.97e-05	0.00526522	DGKA	ENSG00000065357 [Biotype: protein_coding] [Chr_Location: 12:55927319-55954027] [Chr_Band: q13.2] [Chr_Strand: 1] [Description: diacylglycerol kinase alpha [Source:HGNC Symbol;Acc:HGNC:2849]]	1606	DAGK1; DGK-alpha; DGKA; DAGK	Metabolic pathways; Glycerophospholipid metabolism; Phosphatidylinositol signaling system; Choline metabolism in cancer; Glycerolipid metabolism	Diacylglycerol kinase alpha; Diacylglycerol kinase
ENSG00000183018.7	1.39775	0.000822836	0.0387666	SPNS2	ENSG00000183018 [Biotype: protein_coding] [Chr_Location: 17:4498838-4539035] [Chr_Band: p13.2] [Chr_Strand: 1] [Description: sphingolipid transporter 2 [Source:HGNC Symbol;Acc:HGNC:26992]]	124976	SPNS2	-	Protein spinster homolog 2
ENSG00000138119.15	1.3944	0.000232877	0.0167772	MYOF	ENSG00000138119 [Biotype: protein_coding] [Chr_Location: 10:93306429-93482317] [Chr_Band: q23.33] [Chr_Strand: -1] [Description: myoferlin [Source:HGNC Symbol;Acc:HGNC:3656]]	26509	FER1L3; MYOF	-	Myoferlin
ENSG00000152056.15	1.38343	0.000114751	0.0105954	AP1S3	ENSG00000152056 [Biotype: protein_coding] [Chr_Location: 2:223751686-223838027] [Chr_Band: q36.1] [Chr_Strand: -1] [Description: adaptor related protein complex 1 sigma 3 subunit [Source:HGNC Symbol;Acc:HGNC:18971]]	130340	AP1S3; PSORS15	Lysosome	AP-1 complex subunit sigma-3
ENSG00000071282.10	1.32738	0.000398939	0.0242762	LMCD1	ENSG00000071282 [Biotype: protein_coding] [Chr_Location: 3:8501707-8574673] [Chr_Band: p25.3] [Chr_Strand: 1] [Description: LIM and cysteine rich domains 1 [Source:HGNC Symbol;Acc:HGNC:6633]]	29995	LMCD1	-	; LIM and cysteine-rich domains protein 1
ENSG00000171552.11	1.31382	1.28e-05	0.00245052	BCL2L1	ENSG00000171552 [Biotype: protein_coding] [Chr_Location: 20:31664452-31723989] [Chr_Band: q11.21] [Chr_Strand: -1] [Description: BCL2 like 1 [Source:HGNC Symbol;Acc:HGNC:992]]	598	BCL-XL/S; BCL2L1; Bcl-X; BCLX; PPP1R52; BCL2L	Jak-STAT signaling pathway; Ras signaling pathway; NF-kappa B signaling pathway; Apoptosis; HTLV-I infection; PI3K-Akt signaling pathway; Small cell lung cancer; Amyotrophic lateral sclerosis (ALS); Toxoplasmosis; Transcriptional misregulation in cancer; Pathways in cancer; Pancreatic cancer; Chronic myeloid leukemia	; Bcl-2-like protein 1
ENSG00000163191.5	1.31032	1.94e-05	0.00350109	S100A11	ENSG00000163191 [Biotype: protein_coding] [Chr_Location: 1:152032506-152047907] [Chr_Band: q21.3] [Chr_Strand: -1] [Description: S100 calcium binding protein A11 [Source:HGNC Symbol;Acc:HGNC:10488]]	6282	MLN70; HEL-S-43; S100C; S100A11	-	Protein S100-A11; Protein S100
ENSG00000182718.15	1.30116	6.38e-06	0.00141642	ANXA2	ENSG00000182718 [Biotype: protein_coding] [Chr_Location: 15:60347134-60402883] [Chr_Band: q22.2] [Chr_Strand: -1] [Description: annexin A2 [Source:HGNC Symbol;Acc:HGNC:537]]	302	ANXA2; LPC2; ANX2L4; LIP2; LPC2D; PAP-IV; ANX2; P36; HEL-S-270; CAL1H	-	Annexin A2; Annexin
ENSG00000187583.9	1.28268	0.000834419	0.0388121	PLEKHN1	ENSG00000187583 [Biotype: protein_coding] [Chr_Location: 1:966497-975865] [Chr_Band: p36.33] [Chr_Strand: 1] [Description: pleckstrin homology domain containing N1 [Source:HGNC Symbol;Acc:HGNC:25284]]	84069	PLEKHN1	-	Pleckstrin homology domain-containing family N member 1
ENSG00000172819.15	1.26585	2.44e-06	0.000728686	RARG	ENSG00000172819 [Biotype: protein_coding] [Chr_Location: 12:53210567-53232980] [Chr_Band: q13.13] [Chr_Strand: -1] [Description: retinoic acid receptor gamma [Source:HGNC Symbol;Acc:HGNC:9866]]	5916	RARC; NR1B3; RARG	-	; Retinoic acid receptor gamma
ENSG00000182795.12	1.24944	0.000365697	0.0230282	C1orf116	ENSG00000182795 [Biotype: protein_coding] [Chr_Location: 1:207018521-207032756] [Chr_Band: q32.1] [Chr_Strand: -1] [Description: chromosome 1 open reading frame 116 [Source:HGNC Symbol;Acc:HGNC:28667]]	79098	C1orf116; SARG	-	Specifically androgen-regulated gene protein
ENSG00000100003.16	1.24706	1.98e-05	0.00355041	SEC14L2	ENSG00000100003 [Biotype: protein_coding] [Chr_Location: 22:30396857-30425317] [Chr_Band: q12.2] [Chr_Strand: 1] [Description: SEC14 like lipid binding 2 [Source:HGNC Symbol;Acc:HGNC:10699]]	23541	TAP; SEC14L2; SPF; C22orf6; TAP1	-	; SEC14-like protein 2
ENSG00000136153.18	1.24385	0.000222188	0.0161463	LMO7	ENSG00000136153 [Biotype: protein_coding] [Chr_Location: 13:75620434-75859870] [Chr_Band: q22.2] [Chr_Strand: 1] [Description: LIM domain 7 [Source:HGNC Symbol;Acc:HGNC:6646]]	4008	LOMP; LMO7b; FBX20; FBXO20; LMO7	Adherens junction	LIM domain only protein 7;
ENSG00000062038.12	1.22088	0.000503442	0.0285561	CDH3	ENSG00000062038 [Biotype: protein_coding] [Chr_Location: 16:68636189-68722616] [Chr_Band: q22.1] [Chr_Strand: 1] [Description: cadherin 3 [Source:HGNC Symbol;Acc:HGNC:1762]]	1001	CDHP; HJMD; PCAD; CDH3	Cell adhesion molecules (CAMs)	Cadherin-3;
ENSG00000115884.9	1.20824	8.17e-06	0.00172053	SDC1	ENSG00000115884 [Biotype: protein_coding] [Chr_Location: 2:20200797-20225433] [Chr_Band: p24.1] [Chr_Strand: -1] [Description: syndecan 1 [Source:HGNC Symbol;Acc:HGNC:10658]]	6382	SDC; syndecan; CD138; SYND1; SDC1	ECM-receptor interaction; Cell adhesion molecules (CAMs); Malaria; Proteoglycans in cancer	Syndecan-1
ENSG00000185033.13	1.19268	0.000204545	0.0153999	SEMA4B	ENSG00000185033 [Biotype: protein_coding] [Chr_Location: 15:90160604-90229679] [Chr_Band: q26.1] [Chr_Strand: 1] [Description: semaphorin 4B [Source:HGNC Symbol;Acc:HGNC:10730]]	10509	SemC; SEMAC; SEMA4B	Axon guidance	Semaphorin-4B;
ENSG00000221926.10	1.17016	0.000614091	0.0328972	TRIM16	ENSG00000221926 [Biotype: protein_coding] [Chr_Location: 17:15627960-15684311] [Chr_Band: p12] [Chr_Strand: -1] [Description: tripartite motif containing 16 [Source:HGNC Symbol;Acc:HGNC:17241]]	10626	TRIM16; EBBP	-	Tripartite motif-containing protein 16;
ENSG00000021355.11	1.15504	0.000621318	0.0330023	SERPINB1	ENSG00000021355 [Biotype: protein_coding] [Chr_Location: 6:2832332-2842006] [Chr_Band: p25.2] [Chr_Strand: -1] [Description: serpin family B member 1 [Source:HGNC Symbol;Acc:HGNC:3311]]	1992	EI; MNEI; PI2; LEI; HEL57; ELANH2; HEL-S-27; PI-2; M/NEI; SERPINB1	Amoebiasis	Leukocyte elastase inhibitor;
ENSG00000092820.16	1.13986	0.000126698	0.0111454	EZR	ENSG00000092820 [Biotype: protein_coding] [Chr_Location: 6:158765741-158819412] [Chr_Band: q25.3] [Chr_Strand: -1] [Description: ezrin [Source:HGNC Symbol;Acc:HGNC:12691]]	7430	CVIL; EZR; CVL; HEL-S-105; VIL2	Regulation of actin cytoskeleton; Pathogenic Escherichia coli infection; MicroRNAs in cancer; Leukocyte transendothelial migration; Gastric acid secretion; Proteoglycans in cancer	Ezrin
ENSG00000197956.8	1.13027	0.000667384	0.0342167	S100A6	ENSG00000197956 [Biotype: protein_coding] [Chr_Location: 1:153534599-153536244] [Chr_Band: q21.3] [Chr_Strand: -1] [Description: S100 calcium binding protein A6 [Source:HGNC Symbol;Acc:HGNC:10496]]	6277	S100A6; 5B10; 2A9; CACY; PRA; S10A6; CABP	-	Protein S100-A6
ENSG00000197019.4	1.12042	0.00029741	0.020098	SERTAD1	ENSG00000197019 [Biotype: protein_coding] [Chr_Location: 19:40421592-40426025] [Chr_Band: q13.2] [Chr_Strand: -1] [Description: SERTA domain containing 1 [Source:HGNC Symbol;Acc:HGNC:17932]]	29950	SERTAD1; TRIP-Br1; SEI1	-	SERTA domain-containing protein 1;
ENSG00000179715.11	1.11915	0.00121858	0.0496766	PCED1B	ENSG00000179715 [Biotype: protein_coding] [Chr_Location: 12:47079603-47236662] [Chr_Band: q13.11] [Chr_Strand: 1] [Description: PC-esterase domain containing 1B [Source:HGNC Symbol;Acc:HGNC:28255]]	91523	PCED1B; FAM113B	-	; PC-esterase domain-containing protein 1B
ENSG00000135926.11	1.11904	0.000324118	0.0213841	TMBIM1	ENSG00000135926 [Biotype: protein_coding] [Chr_Location: 2:218274192-218292586] [Chr_Band: q35] [Chr_Strand: -1] [Description: transmembrane BAX inhibitor motif containing 1 [Source:HGNC Symbol;Acc:HGNC:23410]]	64114	MSTP100; LFG3; TMBIM1; MST100; PP1201; RECS1	-	Protein lifeguard 3;
ENSG00000126368.5	1.09754	0.000816945	0.0385718	NR1D1	ENSG00000126368 [Biotype: protein_coding] [Chr_Location: 17:40092787-40100725] [Chr_Band: q21.1] [Chr_Strand: -1] [Description: nuclear receptor subfamily 1 group D member 1 [Source:HGNC Symbol;Acc:HGNC:7962]]	9572	NR1D1; EAR1; THRAL; ear-1; hRev; THRA1	Circadian rhythm	Nuclear receptor subfamily 1 group D member 1;
ENSG00000277203.1	1.06801	0.000811459	0.0385305	F8A1	ENSG00000277203 [Biotype: protein_coding] [Chr_Location: X:154886349-154888061] [Chr_Band: q28] [Chr_Strand: 1] [Description: coagulation factor VIII-associated 1 [Source:HGNC Symbol;Acc:HGNC:3547]]	8263	F8A; F8A1; DXS522E; HAP40	-	Factor VIII intron 22 protein
ENSG00000166949.14	1.06219	0.001123	0.0470815	SMAD3	ENSG00000166949 [Biotype: protein_coding] [Chr_Location: 15:67063763-67195195] [Chr_Band: q22.33] [Chr_Strand: 1] [Description: SMAD family member 3 [Source:HGNC Symbol;Acc:HGNC:6769]]	4088	SMAD3; LDS3; JV15-2; LDS1C; MADH3; HSPC193; HsT17436	Hippo signaling pathway; HTLV-I infection; FoxO signaling pathway; Endocytosis; Hepatitis B; Wnt signaling pathway; Signaling pathways regulating pluripotency of stem cells; Colorectal cancer; Pancreatic cancer; Inflammatory bowel disease (IBD); Chronic myeloid leukemia; Cell cycle; Adherens junction; Pathways in cancer; TGF-beta signaling pathway; Chagas disease (American trypanosomiasis)	Mothers against decapentaplegic homolog 3; ; Mothers against decapentaplegic homolog
ENSG00000104881.13	1.01958	0.00117116	0.0480052	PPP1R13L	ENSG00000104881 [Biotype: protein_coding] [Chr_Location: 19:45379634-45406349] [Chr_Band: q13.32] [Chr_Strand: -1] [Description: protein phosphatase 1 regulatory subunit 13 like [Source:HGNC Symbol;Acc:HGNC:18838]]	10848	PPP1R13L; NKIP1; RAI; RAI4; IASPP	-	RelA-associated inhibitor;
ENSG00000130429.11	1.00146	3.22e-08	2.4e-05	ARPC1B	ENSG00000130429 [Biotype: protein_coding] [Chr_Location: 7:99374249-99394801] [Chr_Band: q22.1] [Chr_Strand: 1] [Description: actin related protein 2/3 complex subunit 1B [Source:HGNC Symbol;Acc:HGNC:704]]	10095	p40-ARC; ARC41; p41-ARC; PLTEID; ARPC1B	Salmonella infection; Endocytosis; Fc gamma R-mediated phagocytosis; Regulation of actin cytoskeleton; Bacterial invasion of epithelial cells; Pathogenic Escherichia coli infection; Shigellosis	Actin-related protein 2/3 complex subunit; Actin-related protein 2/3 complex subunit 1B
ENSG00000175482.7	0.937845	0.000647388	0.0337764	POLD4	ENSG00000175482 [Biotype: protein_coding] [Chr_Location: 11:67350777-67356972] [Chr_Band: q13.2] [Chr_Strand: -1] [Description: DNA polymerase delta 4, accessory subunit [Source:HGNC Symbol;Acc:HGNC:14106]]	57804	POLD4; p12; POLDS	Purine metabolism; Base excision repair; Nucleotide excision repair; Pyrimidine metabolism; DNA replication; Mismatch repair; HTLV-I infection; Metabolic pathways; Homologous recombination	DNA polymerase delta subunit 4;
ENSG00000153391.14	0.933148	0.000336122	0.0218314	INO80C	ENSG00000153391 [Biotype: protein_coding] [Chr_Location: 18:35452230-35497991] [Chr_Band: q12.2] [Chr_Strand: -1] [Description: INO80 complex subunit C [Source:HGNC Symbol;Acc:HGNC:26994]]	125476	IES6; C18orf37; INO80C; hIes6	-	INO80 complex subunit C;
ENSG00000167106.10	0.931066	2.75e-07	0.000137679	FAM102A	ENSG00000167106 [Biotype: protein_coding] [Chr_Location: 9:127940579-127980513] [Chr_Band: q34.11] [Chr_Strand: -1] [Description: family with sequence similarity 102 member A [Source:HGNC Symbol;Acc:HGNC:31419]]	399665	SYM-3A; C9orf132; FAM102A; bA203J24.7; EEIG1	-	Protein FAM102A
ENSG00000213977.6	0.891798	0.000655105	0.0338149	TAX1BP3	ENSG00000213977 [Biotype: protein_coding] [Chr_Location: 17:3662896-3668682] [Chr_Band: p13.2] [Chr_Strand: -1] [Description: Tax1 binding protein 3 [Source:HGNC Symbol;Acc:HGNC:30684]]	30851	TIP1; TAX1BP3; TIP-1	-	Tax1-binding protein 3;
ENSG00000169991.9	0.867432	0.0011659	0.0480052	IFFO2	ENSG00000169991 [Biotype: protein_coding] [Chr_Location: 1:18904281-18956686] [Chr_Band: p36.13] [Chr_Strand: -1] [Description: intermediate filament family orphan 2 [Source:HGNC Symbol;Acc:HGNC:27006]]	126917	IFFO2	-	Intermediate filament family orphan 2
ENSG00000140950.14	0.835894	5.47e-05	0.00652583	TLDC1	ENSG00000140950 [Biotype: protein_coding] [Chr_Location: 16:84476421-84554033] [Chr_Band: q24.1] [Chr_Strand: -1] [Description: TBC/LysM-associated domain containing 1 [Source:HGNC Symbol;Acc:HGNC:29325]]	57707	KIAA1609; TLDC1	-	TLD domain-containing protein 1;
ENSG00000136830.10	0.764246	0.000533602	0.029795	FAM129B	ENSG00000136830 [Biotype: protein_coding] [Chr_Location: 9:127505339-127578989] [Chr_Band: q34.11] [Chr_Strand: -1] [Description: family with sequence similarity 129 member B [Source:HGNC Symbol;Acc:HGNC:25282]]	64855	C9orf88; MINERVA; bA356B19.6; MEG-3; FAM129B; OC58	-	Niban-like protein 1;
ENSG00000172936.11	0.707333	0.000781068	0.0373705	MYD88	ENSG00000172936 [Biotype: protein_coding] [Chr_Location: 3:38138478-38143022] [Chr_Band: p22.2] [Chr_Strand: 1] [Description: myeloid differentiation primary response 88 [Source:HGNC Symbol;Acc:HGNC:7562]]	4615	MYD88; MYD88D	NF-kappa B signaling pathway; Apoptosis; Salmonella infection; Legionellosis; Toll-like receptor signaling pathway; African trypanosomiasis; Malaria; Chagas disease (American trypanosomiasis); Tuberculosis; Measles; Pertussis; Hepatitis B; Influenza A; Leishmaniasis; Toxoplasmosis; Herpes simplex infection	Myeloid differentiation primary response protein MyD88
ENSG00000108219.13	0.700084	0.000407569	0.0246221	TSPAN14	ENSG00000108219 [Biotype: protein_coding] [Chr_Location: 10:80454166-80533123] [Chr_Band: q23.1] [Chr_Strand: 1] [Description: tetraspanin 14 [Source:HGNC Symbol;Acc:HGNC:23303]]	81619	TSPAN14; DC-TM4F2; TM4SF14	-	Tetraspanin-14
ENSG00000115216.12	0.609879	0.000211092	0.0157979	NRBP1	ENSG00000115216 [Biotype: protein_coding] [Chr_Location: 2:27427790-27442259] [Chr_Band: p23.3] [Chr_Strand: 1] [Description: nuclear receptor binding protein 1 [Source:HGNC Symbol;Acc:HGNC:7993]]	29959	BCON3; NRBP; NRBP1; MADM; MUDPNP	-	Nuclear receptor-binding protein;
ENSG00000111652.8	0.557851	0.000354521	0.0225589	COPS7A	ENSG00000111652 [Biotype: protein_coding] [Chr_Location: 12:6723741-6731875] [Chr_Band: p13.31] [Chr_Strand: 1] [Description: COP9 signalosome subunit 7A [Source:HGNC Symbol;Acc:HGNC:16758]]	50813	CSN7; SGN7a; COPS7A; CSN7A	-	COP9 signalosome complex subunit 7a
ENSG00000048028.10	-0.524228	0.00120295	0.0491994	USP28	ENSG00000048028 [Biotype: protein_coding] [Chr_Location: 11:113797874-113875570] [Chr_Band: q23.2] [Chr_Strand: -1] [Description: ubiquitin specific peptidase 28 [Source:HGNC Symbol;Acc:HGNC:12625]]	57646	USP28	-	Ubiquitin carboxyl-terminal hydrolase 28;
ENSG00000137504.12	-0.556355	0.00108382	0.045844	CREBZF	ENSG00000137504 [Biotype: protein_coding] [Chr_Location: 11:85659708-85682908] [Chr_Band: q14.1] [Chr_Strand: -1] [Description: CREB/ATF bZIP transcription factor [Source:HGNC Symbol;Acc:HGNC:24905]]	58487	SMILE; ZF; CREBZF	-	CREB/ATF bZIP transcription factor;
ENSG00000171109.17	-0.563131	0.000340372	0.0219369	MFN1	ENSG00000171109 [Biotype: protein_coding] [Chr_Location: 3:179347692-179394931] [Chr_Band: q26.33] [Chr_Strand: 1] [Description: mitofusin 1 [Source:HGNC Symbol;Acc:HGNC:18262]]	55669	hfzo1; MFN1; hfzo2	-	Mitofusin-1;
ENSG00000173889.14	-0.570874	0.00123289	0.0498544	PHC3	ENSG00000173889 [Biotype: protein_coding] [Chr_Location: 3:170086732-170181749] [Chr_Band: q26.2] [Chr_Strand: -1] [Description: polyhomeotic homolog 3 [Source:HGNC Symbol;Acc:HGNC:15682]]	80012	PHC3; EDR3; HPH3	-	Polyhomeotic-like protein 3;
ENSG00000198799.10	-0.605108	0.000178142	0.0139134	LRIG2	ENSG00000198799 [Biotype: protein_coding] [Chr_Location: 1:113073209-113132260] [Chr_Band: p13.2] [Chr_Strand: 1] [Description: leucine rich repeats and immunoglobulin like domains 2 [Source:HGNC Symbol;Acc:HGNC:20889]]	9860	UFS2; LIG-2; LRIG2; LIG2	-	Leucine-rich repeats and immunoglobulin-like domains protein 2
ENSG00000052723.10	-0.658606	8.87e-05	0.00906714	SIKE1	ENSG00000052723 [Biotype: protein_coding] [Chr_Location: 1:114769479-114780685] [Chr_Band: p13.2] [Chr_Strand: -1] [Description: suppressor of IKBKE 1 [Source:HGNC Symbol;Acc:HGNC:26119]]	80143	SIKE; SIKE1	RIG-I-like receptor signaling pathway	Suppressor of IKBKE 1
ENSG00000183309.10	-0.690716	3.52e-05	0.00498994	ZNF623	ENSG00000183309 [Biotype: protein_coding] [Chr_Location: 8:143636013-143656418] [Chr_Band: q24.3] [Chr_Strand: 1] [Description: zinc finger protein 623 [Source:HGNC Symbol;Acc:HGNC:29084]]; ENSG00000276340 [Biotype: protein_coding] [Chr_Location: CHR_HSCHR8_3_CTG7:143621803-143641845] [Chr_Band: ] [Chr_Strand: 1] [Description: zinc finger protein 623 [Source:HGNC Symbol;Acc:HGNC:29084]]	9831	ZNF623	-	Zinc finger protein 623;
ENSG00000104517.11	-0.723825	3.16e-05	0.00471012	UBR5	ENSG00000104517 [Biotype: protein_coding] [Chr_Location: 8:102253012-102412841] [Chr_Band: q22.3] [Chr_Strand: -1] [Description: ubiquitin protein ligase E3 component n-recognin 5 [Source:HGNC Symbol;Acc:HGNC:16806]]	51366	DD5; UBR5; EDD; EDD1; HYD	Ubiquitin mediated proteolysis	E3 ubiquitin-protein ligase UBR5
ENSG00000165572.7	-0.727517	0.000213438	0.0158317	KBTBD6	ENSG00000165572 [Biotype: protein_coding] [Chr_Location: 13:41127569-41132746] [Chr_Band: q14.11] [Chr_Strand: -1] [Description: kelch repeat and BTB domain containing 6 [Source:HGNC Symbol;Acc:HGNC:25340]]	89890	KBTBD6	-	Kelch repeat and BTB domain-containing protein 6
ENSG00000145725.18	-0.728539	0.000775267	0.0371639	PPIP5K2	ENSG00000145725 [Biotype: protein_coding] [Chr_Location: 5:103120149-103212799] [Chr_Band: q21.1] [Chr_Strand: 1] [Description: diphosphoinositol pentakisphosphate kinase 2 [Source:HGNC Symbol;Acc:HGNC:29035]]	23262	PPIP5K2; VIP2; IP7K2; CFAP160; HISPPD1	Phosphatidylinositol signaling system	; Inositol hexakisphosphate and diphosphoinositol-pentakisphosphate kinase 2
ENSG00000176896.8	-0.729275	0.000767949	0.0370481	TCEANC	ENSG00000176896 [Biotype: protein_coding] [Chr_Location: X:13653189-13681964] [Chr_Band: p22.2] [Chr_Strand: 1] [Description: transcription elongation factor A N-terminal and central domain containing [Source:HGNC Symbol;Acc:HGNC:28277]]	170082	TCEANC	-	; Transcription elongation factor A N-terminal and central domain-containing protein
ENSG00000155085.14	-0.74899	0.000693738	0.0347854	AK9	ENSG00000155085 [Biotype: protein_coding] [Chr_Location: 6:109492856-109691217] [Chr_Band: q21] [Chr_Strand: -1] [Description: adenylate kinase 9 [Source:HGNC Symbol;Acc:HGNC:33814]]	221264	AKD1; AK 9; C6orf199; C6orf224; dJ70A9.1; AK9; AKD2	Biosynthesis of antibiotics; Purine metabolism; Pyrimidine metabolism; Metabolic pathways	Adenylate kinase 9
ENSG00000120458.8	-0.756489	0.000112832	0.010516	MSANTD2	ENSG00000120458 [Biotype: protein_coding] [Chr_Location: 11:124766498-124800673] [Chr_Band: q24.2] [Chr_Strand: -1] [Description: Myb/SANT DNA binding domain containing 2 [Source:HGNC Symbol;Acc:HGNC:26266]]	79684	MSANTD2; C11orf61	-	Myb/SANT-like DNA-binding domain-containing protein 2;
ENSG00000066777.7	-0.759182	0.000677553	0.0343054	ARFGEF1	ENSG00000066777 [Biotype: protein_coding] [Chr_Location: 8:67173511-67343677] [Chr_Band: q13.2] [Chr_Strand: -1] [Description: ADP ribosylation factor guanine nucleotide exchange factor 1 [Source:HGNC Symbol;Acc:HGNC:15772]]	10565	BIG1; P200; ARFGEF1; ARFGEP1	Endocytosis	; Brefeldin A-inhibited guanine nucleotide-exchange protein 1
ENSG00000135297.14	-0.776392	2.01e-05	0.00356665	MTO1	ENSG00000135297 [Biotype: protein_coding] [Chr_Location: 6:73461578-73509236] [Chr_Band: q13] [Chr_Strand: 1] [Description: mitochondrial tRNA translation optimization 1 [Source:HGNC Symbol;Acc:HGNC:19261]]	25821	MTO1; COXPD10; CGI-02	-	Protein MTO1 homolog, mitochondrial
ENSG00000171295.11	-0.801526	0.000828099	0.0387666	ZNF440	ENSG00000171295 [Biotype: protein_coding] [Chr_Location: 19:11814284-11835201] [Chr_Band: p13.2] [Chr_Strand: 1] [Description: zinc finger protein 440 [Source:HGNC Symbol;Acc:HGNC:20874]]	126070	ZNF440	-	Zinc finger protein 440
ENSG00000187626.8	-0.805206	5.02e-05	0.00632147	ZKSCAN4	ENSG00000187626 [Biotype: protein_coding] [Chr_Location: 6:28244623-28252224] [Chr_Band: p22.1] [Chr_Strand: -1] [Description: zinc finger with KRAB and SCAN domains 4 [Source:HGNC Symbol;Acc:HGNC:13854]]	387032	ZKSCAN4; P1P373C6; ZNF307; ZNF427; ZSCAN36	-	; Zinc finger protein with KRAB and SCAN domains 4
ENSG00000186687.14	-0.828565	0.000144718	0.0121956	LYRM7	ENSG00000186687 [Biotype: protein_coding] [Chr_Location: 5:131170810-131205426] [Chr_Band: q23.3] [Chr_Strand: 1] [Description: LYR motif containing 7 [Source:HGNC Symbol;Acc:HGNC:28072]]	90624	MZM1L; LYRM7; MC3DN8; C5orf31	-	Complex III assembly factor LYRM7;
ENSG00000155893.10	-0.847555	0.000212629	0.0158184	PXYLP1	ENSG00000155893 [Biotype: protein_coding] [Chr_Location: 3:141228726-141367753] [Chr_Band: q23] [Chr_Strand: 1] [Description: 2-phosphoxylose phosphatase 1 [Source:HGNC Symbol;Acc:HGNC:26303]]	92370	HEL124; PXYLP1; ACPL2; XYLP	-	; 2-phosphoxylose phosphatase 1
ENSG00000147894.13	-0.870993	0.000624011	0.0330054	C9orf72	ENSG00000147894 [Biotype: protein_coding] [Chr_Location: 9:27546545-27573866] [Chr_Band: p21.2] [Chr_Strand: -1] [Description: chromosome 9 open reading frame 72 [Source:HGNC Symbol;Acc:HGNC:28337]]	203228	C9orf72; FTDALS1; ALSFTD; DENNL72; FTDALS	-	Guanine nucleotide exchange C9orf72
ENSG00000175893.10	-0.881918	0.000648017	0.0337764	ZDHHC21	ENSG00000175893 [Biotype: protein_coding] [Chr_Location: 9:14611071-14693471] [Chr_Band: p22.3] [Chr_Strand: -1] [Description: zinc finger DHHC-type containing 21 [Source:HGNC Symbol;Acc:HGNC:20750]]	340481	DHHC21; ZDHHC21; DHHC-21; DNZ1; HSPC097	-	Palmitoyltransferase ZDHHC21
ENSG00000175455.13	-0.891729	0.000397258	0.0242327	CCDC14	ENSG00000175455 [Biotype: protein_coding] [Chr_Location: 3:123897305-123961408] [Chr_Band: q21.1] [Chr_Strand: -1] [Description: coiled-coil domain containing 14 [Source:HGNC Symbol;Acc:HGNC:25766]]	64770	CCDC14	-	Coiled-coil domain-containing protein 14
ENSG00000087301.7	-0.915783	0.001048	0.0449521	TXNDC16	ENSG00000087301 [Biotype: protein_coding] [Chr_Location: 14:52430590-52552522] [Chr_Band: q22.1] [Chr_Strand: -1] [Description: thioredoxin domain containing 16 [Source:HGNC Symbol;Acc:HGNC:19965]]	57544	TXNDC16; ERp90; KIAA1344	-	; Thioredoxin domain-containing protein 16
ENSG00000146802.11	-0.949298	0.000264157	0.0185509	TMEM168	ENSG00000146802 [Biotype: protein_coding] [Chr_Location: 7:112762382-112790592] [Chr_Band: q31.1] [Chr_Strand: -1] [Description: transmembrane protein 168 [Source:HGNC Symbol;Acc:HGNC:25826]]	64418	TMEM168	-	Transmembrane protein 168;
ENSG00000060762.17	-0.956121	0.000258619	0.0182644	MPC1	ENSG00000060762 [Biotype: protein_coding] [Chr_Location: 6:166364919-166383013] [Chr_Band: q27] [Chr_Strand: -1] [Description: mitochondrial pyruvate carrier 1 [Source:HGNC Symbol;Acc:HGNC:21606]]	51660	MPYCD; BRP44L; SLC54A1; dJ68L15.3; MPC1; CGI-129	-	Mitochondrial pyruvate carrier 1; Mitochondrial pyruvate carrier
ENSG00000111911.6	-0.963852	0.000125786	0.0111434	HINT3	ENSG00000111911 [Biotype: protein_coding] [Chr_Location: 6:125956781-125980244] [Chr_Band: q22.32] [Chr_Strand: 1] [Description: histidine triad nucleotide binding protein 3 [Source:HGNC Symbol;Acc:HGNC:18468]]	135114	HINT3; HINT4	-	Histidine triad nucleotide-binding protein 3
ENSG00000189298.12	-0.983957	0.000581252	0.0314742	ZKSCAN3	ENSG00000189298 [Biotype: protein_coding] [Chr_Location: 6:28349914-28369177] [Chr_Band: p22.1] [Chr_Strand: 1] [Description: zinc finger with KRAB and SCAN domains 3 [Source:HGNC Symbol;Acc:HGNC:13853]]	80317	dJ874C20.1; dJ874C20.1.; ZKSCAN3; ZSCAN35; ZNF309; ZFP306; Zfp47; ZSCAN13; zfp-47; ZF47; ZNF306	-	Zinc finger protein with KRAB and SCAN domains 3
ENSG00000145476.14	-1.00093	0.00044765	0.0262834	CYP4V2	ENSG00000145476 [Biotype: protein_coding] [Chr_Location: 4:186191520-186213456] [Chr_Band: q35.1] [Chr_Strand: 1] [Description: cytochrome P450 family 4 subfamily V member 2 [Source:HGNC Symbol;Acc:HGNC:23198]]	285440	BCD; CYP4AH1; CYP4V2	-	Cytochrome P450 4V2
ENSG00000181744.7	-1.07371	1.51e-06	0.00054733	C3orf58	ENSG00000181744 [Biotype: protein_coding] [Chr_Location: 3:143971798-144048719] [Chr_Band: q24] [Chr_Strand: 1] [Description: chromosome 3 open reading frame 58 [Source:HGNC Symbol;Acc:HGNC:28490]]	205428	GoPro49; HASF; DIA1; C3orf58	-	Deleted in autism protein 1;
ENSG00000083123.13	-1.07701	7.82e-05	0.00834239	BCKDHB	ENSG00000083123 [Biotype: protein_coding] [Chr_Location: 6:80106647-80346270] [Chr_Band: q14.1] [Chr_Strand: 1] [Description: branched chain keto acid dehydrogenase E1 subunit beta [Source:HGNC Symbol;Acc:HGNC:987]]	594	BCKDH E1-beta; E1B; BCKDHB; BCKDE1B	Valine, leucine and isoleucine degradation; Metabolic pathways; Biosynthesis of antibiotics	2-oxoisovalerate dehydrogenase subunit beta, mitochondrial;
ENSG00000104205.11	-1.09803	0.000165851	0.0133699	SGK3	ENSG00000104205 [Biotype: protein_coding] [Chr_Location: 8:66712418-66862022] [Chr_Band: q13.1] [Chr_Strand: 1] [Description: serum/glucocorticoid regulated kinase family member 3 [Source:HGNC Symbol;Acc:HGNC:10812]]	23678	SGK2; CISK; SGKL; SGK3	PI3K-Akt signaling pathway; FoxO signaling pathway	; Serine/threonine-protein kinase Sgk3
ENSG00000104218.12	-1.09929	5.85e-05	0.00682403	CSPP1	ENSG00000104218 [Biotype: protein_coding] [Chr_Location: 8:67062426-67196263] [Chr_Band: q13.1] [Chr_Strand: 1] [Description: centrosome and spindle pole associated protein 1 [Source:HGNC Symbol;Acc:HGNC:26193]]	79848	CSPP1; JBTS21; CSPP	-	Centrosome and spindle pole-associated protein 1;
ENSG00000129173.11	-1.17769	1.83e-06	0.000619416	E2F8	ENSG00000129173 [Biotype: protein_coding] [Chr_Location: 11:19224063-19241620] [Chr_Band: p15.1] [Chr_Strand: -1] [Description: E2F transcription factor 8 [Source:HGNC Symbol;Acc:HGNC:24727]]	79733	E2F-8; E2F8	-	Transcription factor E2F8
ENSG00000111802.12	-1.18171	0.000931731	0.0415648	TDP2	ENSG00000111802 [Biotype: protein_coding] [Chr_Location: 6:24649977-24667033] [Chr_Band: p22.3] [Chr_Strand: -1] [Description: tyrosyl-DNA phosphodiesterase 2 [Source:HGNC Symbol;Acc:HGNC:17768]]	51567	EAPII; TTRAP; dJ30M3.3; EAP2; hTDP2; TDP2; AD022	-	Tyrosyl-DNA phosphodiesterase 2
ENSG00000149150.7	-1.21797	0.000345835	0.022175	SLC43A1	ENSG00000149150 [Biotype: protein_coding] [Chr_Location: 11:57484534-57515786] [Chr_Band: q12.1] [Chr_Strand: -1] [Description: solute carrier family 43 member 1 [Source:HGNC Symbol;Acc:HGNC:9225]]	8501	R00504; POV1; SLC43A1; PB39; LAT3	-	; Large neutral amino acids transporter small subunit 3
ENSG00000136250.10	-1.24025	0.00100824	0.0438087	AOAH	ENSG00000136250 [Biotype: protein_coding] [Chr_Location: 7:36512949-36724549] [Chr_Band: p14.2] [Chr_Strand: -1] [Description: acyloxyacyl hydrolase [Source:HGNC Symbol;Acc:HGNC:548]]	313	AOAH	-	Acyloxyacyl hydrolase;
ENSG00000105784.14	-1.35545	0.00102679	0.0443841	RUNDC3B	ENSG00000105784 [Biotype: protein_coding] [Chr_Location: 7:87627548-87832296] [Chr_Band: q21.12] [Chr_Strand: 1] [Description: RUN domain containing 3B [Source:HGNC Symbol;Acc:HGNC:30286]]	154661	RUNDC3B; RPIP9; RPIB9	-	RUN domain-containing protein 3B
ENSG00000146281.5	-1.39213	0.000303381	0.0203916	PM20D2	ENSG00000146281 [Biotype: protein_coding] [Chr_Location: 6:89146050-89165565] [Chr_Band: q15] [Chr_Strand: 1] [Description: peptidase M20 domain containing 2 [Source:HGNC Symbol;Acc:HGNC:21408]]	135293	PM20D2; ACY1L2	-	Peptidase M20 domain-containing protein 2
ENSG00000165810.15	-1.52128	0.000891979	0.0401487	BTNL9	ENSG00000165810 [Biotype: protein_coding] [Chr_Location: 5:181040225-181061523] [Chr_Band: q35.3] [Chr_Strand: 1] [Description: butyrophilin like 9 [Source:HGNC Symbol;Acc:HGNC:24176]]	153579	BTN8; BTN3; VDLS1900; BTNL9	-	Butyrophilin-like protein 9;
ENSG00000186231.15	-1.59514	0.000175293	0.0138636	KLHL32	ENSG00000186231 [Biotype: protein_coding] [Chr_Location: 6:96924620-97140754] [Chr_Band: q16.1] [Chr_Strand: 1] [Description: kelch like family member 32 [Source:HGNC Symbol;Acc:HGNC:21221]]	114792	UG0030H05; KIAA1900; dJ21F7.1; KLHL32; BKLHD5	-	; Kelch-like protein 32
ENSG00000186564.5	-1.68229	0.00010144	0.00989575	FOXD2	ENSG00000186564 [Biotype: protein_coding] [Chr_Location: 1:47436017-47440691] [Chr_Band: p33] [Chr_Strand: 1] [Description: forkhead box D2 [Source:HGNC Symbol;Acc:HGNC:3803]]	2306	FREAC-9; FOXD2; FKHL17; FREAC9	-	Forkhead box protein D2
ENSG00000188211.7	-1.69499	3.79e-05	0.0051642	NCR3LG1	ENSG00000188211 [Biotype: protein_coding] [Chr_Location: 11:17351726-17377341] [Chr_Band: p15.1] [Chr_Strand: 1] [Description: natural killer cell cytotoxicity receptor 3 ligand 1 [Source:HGNC Symbol;Acc:HGNC:42400]]	374383	B7-H6; DKFZp686O24166; B7H6; NCR3LG1	-	Natural cytotoxicity triggering receptor 3 ligand 1
ENSG00000138821.11	-1.70784	0.000145692	0.0122162	SLC39A8	ENSG00000138821 [Biotype: protein_coding] [Chr_Location: 4:102251041-102431258] [Chr_Band: q24] [Chr_Strand: -1] [Description: solute carrier family 39 member 8 [Source:HGNC Symbol;Acc:HGNC:20862]]	64116	SLC39A8; LZT-Hs6; BIGM103; ZIP8; CDG2N; PP3105	-	Zinc transporter ZIP8;
ENSG00000198521.10	-1.74627	0.00115366	0.0478864	ZNF43	ENSG00000279566 [Biotype: protein_coding] [Chr_Location: CHR_HSCHR19_2_CTG2:21814429-21818511] [Chr_Band: ] [Chr_Strand: -1] [Description: zinc finger protein 43 [Source:HGNC Symbol;Acc:HGNC:13109]]; ENSG00000198521 [Biotype: protein_coding] [Chr_Location: 19:21804949-21852125] [Chr_Band: p12] [Chr_Strand: -1] [Description: zinc finger protein 43 [Source:HGNC Symbol;Acc:HGNC:13109]]	7594	ZNF39L1; HTF6; ZNF43; KOX27	-	Zinc finger protein 43;
ENSG00000164344.14	-1.77933	0.000874094	0.0397456	KLKB1	ENSG00000164344 [Biotype: protein_coding] [Chr_Location: 4:186208979-186258471] [Chr_Band: q35.2] [Chr_Strand: 1] [Description: kallikrein B1 [Source:HGNC Symbol;Acc:HGNC:6371]]	3818	KLKB1; KLK3; PKKD; PKK; PPK	Complement and coagulation cascades	Plasma kallikrein;
ENSG00000197816.12	-1.85499	6.48e-06	0.00142479	CCDC180	ENSG00000197816 [Biotype: protein_coding] [Chr_Location: 9:97307304-97378524] [Chr_Band: q22.33] [Chr_Strand: 1] [Description: coiled-coil domain containing 180 [Source:HGNC Symbol;Acc:HGNC:29303]]	100499483	CCDC180; C9orf174	-
ENSG00000090932.9	-1.91099	0.0001085	0.010277	DLL3	ENSG00000090932 [Biotype: protein_coding] [Chr_Location: 19:39498895-39508481] [Chr_Band: q13.2] [Chr_Strand: 1] [Description: delta like canonical Notch ligand 3 [Source:HGNC Symbol;Acc:HGNC:2909]]	10683	DLL3; SCDO1	Notch signaling pathway	Delta-like protein 3
ENSG00000102098.16	-1.95829	3.06e-06	0.000824692	SCML2	ENSG00000102098 [Biotype: protein_coding] [Chr_Location: X:18239314-18354727] [Chr_Band: p22.13] [Chr_Strand: -1] [Description: sex comb on midleg like 2 (Drosophila) [Source:HGNC Symbol;Acc:HGNC:10581]]	10389	SCML2	-	Sex comb on midleg-like protein 2
ENSG00000068615.15	-1.95862	0.000404658	0.0245646	REEP1	ENSG00000068615 [Biotype: protein_coding] [Chr_Location: 2:86213993-86338083] [Chr_Band: p11.2] [Chr_Strand: -1] [Description: receptor accessory protein 1 [Source:HGNC Symbol;Acc:HGNC:25786]]	65055	HMN5B; C2orf23; SPG31; REEP1; Yip2a	-	Receptor expression-enhancing protein 1; Receptor expression-enhancing protein
ENSG00000107147.10	-2.03538	0.00111025	0.0467816	KCNT1	ENSG00000107147 [Biotype: protein_coding] [Chr_Location: 9:135702185-135795508] [Chr_Band: q34.3] [Chr_Strand: 1] [Description: potassium sodium-activated channel subfamily T member 1 [Source:HGNC Symbol;Acc:HGNC:18865]]	57582	KCNT1; ENFL5; SLACK; bA100C15.2; KCa4.1; Slo2.2; EIEE14	-	Potassium channel subfamily T member 1;
ENSG00000150667.6	-2.04888	0.000653446	0.0338149	FSIP1	ENSG00000150667 [Biotype: protein_coding] [Chr_Location: 15:39600031-39782830] [Chr_Band: q14] [Chr_Strand: -1] [Description: fibrous sheath interacting protein 1 [Source:HGNC Symbol;Acc:HGNC:21674]]	161835	FSIP1; HSD10	-	Fibrous sheath-interacting protein 1;
ENSG00000168491.8	-2.07476	5.24e-06	0.0011858	CCDC110	ENSG00000168491 [Biotype: protein_coding] [Chr_Location: 4:185445182-185471759] [Chr_Band: q35.1] [Chr_Strand: -1] [Description: coiled-coil domain containing 110 [Source:HGNC Symbol;Acc:HGNC:28504]]	256309	CT52; CCDC110; KMHN1; KM-HN-1	-	; Coiled-coil domain-containing protein 110
ENSG00000148483.8	-2.09959	0.00106728	0.045429	TMEM236	ENSG00000148483 [Biotype: protein_coding] [Chr_Location: 10:17752252-17800868] [Chr_Band: p12.33] [Chr_Strand: 1] [Description: transmembrane protein 236 [Source:HGNC Symbol;Acc:HGNC:23473]]	653567	bA16O1.2; TMEM236; FAM23A; bA162I21.2; FAM23B	-	Transmembrane protein 236
ENSG00000173627.7	-2.11176	0.000721568	0.0356111	APOBEC4	ENSG00000173627 [Biotype: protein_coding] [Chr_Location: 1:183646404-183653316] [Chr_Band: q25.3] [Chr_Strand: -1] [Description: apolipoprotein B mRNA editing enzyme catalytic polypeptide like 4 [Source:HGNC Symbol;Acc:HGNC:32152]]	403314	C1orf169; APOBEC4	-	Putative C->U-editing enzyme APOBEC-4
ENSG00000073756.10	-2.20794	0.000289714	0.0197913	PTGS2	ENSG00000073756 [Biotype: protein_coding] [Chr_Location: 1:186671791-186680427] [Chr_Band: q31.1] [Chr_Strand: -1] [Description: prostaglandin-endoperoxide synthase 2 [Source:HGNC Symbol;Acc:HGNC:9605]]	5743	PTGS2; GRIPGHS; PHS-2; PGHS-2; COX2; PGG/HS; COX-2; hCox-2	VEGF signaling pathway; Retrograde endocannabinoid signaling; Leishmaniasis; Chemical carcinogenesis; Metabolic pathways; Small cell lung cancer; TNF signaling pathway; Regulation of lipolysis in adipocytes; Serotonergic synapse; Ovarian steroidogenesis; MicroRNAs in cancer; Arachidonic acid metabolism; NF-kappa B signaling pathway; Oxytocin signaling pathway; Pathways in cancer	Prostaglandin G/H synthase 2
ENSG00000168412.6	-2.35058	0.000429646	0.0254049	MTNR1A	ENSG00000168412 [Biotype: protein_coding] [Chr_Location: 4:186533655-186555567] [Chr_Band: q35.2] [Chr_Strand: -1] [Description: melatonin receptor 1A [Source:HGNC Symbol;Acc:HGNC:7463]]	4543	MEL-1A-R; MTNR1A; MT1	Circadian entrainment; Neuroactive ligand-receptor interaction	Melatonin receptor type 1A
ENSG00000109610.5	-2.37498	2.23e-05	0.00379595	SOD3	ENSG00000109610 [Biotype: protein_coding] [Chr_Location: 4:24789912-24800842] [Chr_Band: p15.2] [Chr_Strand: 1] [Description: superoxide dismutase 3 [Source:HGNC Symbol;Acc:HGNC:11181]]	6649	SOD3; EC-SOD	-	Extracellular superoxide dismutase [Cu-Zn]; Superoxide dismutase [Cu-Zn]
ENSG00000164742.13	-2.39702	2.34e-05	0.00390763	ADCY1	ENSG00000164742 [Biotype: protein_coding] [Chr_Location: 7:45574140-45723116] [Chr_Band: p12.3] [Chr_Strand: 1] [Description: adenylate cyclase 1 [Source:HGNC Symbol;Acc:HGNC:232]]	107	DFNB44; ADCY1; AC1	cAMP signaling pathway; Chemokine signaling pathway; Oocyte meiosis; Platelet activation; Oxytocin signaling pathway; Bile secretion; Morphine addiction; Rap1 signaling pathway; Gap junction; cGMP-PKG signaling pathway; Cholinergic synapse; Melanogenesis; Regulation of lipolysis in adipocytes; Salivary secretion; Circadian entrainment; Long-term potentiation; Retrograde endocannabinoid signaling; Chagas disease (American trypanosomiasis); Vascular smooth muscle contraction; Glutamatergic synapse; Inflammatory mediator regulation of TRP channels; Progesterone-mediated oocyte maturation; Thyroid hormone synthesis; Aldosterone synthesis and secretion; Pancreatic secretion; Amoebiasis; Purine metabolism; Calcium signaling pathway; Gastric acid secretion; Insulin secretion; GnRH signaling pathway; Ovarian steroidogenesis; Estrogen signaling pathway; HTLV-I infection; Adrenergic signaling in cardiomyocytes; GABAergic synapse; Pathways in cancer; Dilated cardiomyopathy	Adenylate cyclase type 1;
ENSG00000242950.5	-2.41204	0.000651012	0.0338149	ERVW-1	ENSG00000242950 [Biotype: protein_coding] [Chr_Location: 7:92468380-92477986] [Chr_Band: q21.2] [Chr_Strand: -1] [Description: endogenous retrovirus group W member 1, envelope [Source:HGNC Symbol;Acc:HGNC:13525]]	30816	HERV-7q; ENVW; HERV7Q; ERVWE1; HERVW; ENV; ERVW-1; HERV-W-ENV; HERVWENV	-	; Syncytin-1
ENSG00000188883.4	-2.41339	0.000941414	0.0418303	KLRG2	ENSG00000188883 [Biotype: protein_coding] [Chr_Location: 7:139452690-139483712] [Chr_Band: q34] [Chr_Strand: -1] [Description: killer cell lectin like receptor G2 [Source:HGNC Symbol;Acc:HGNC:24778]]	346689	KLRG2; CLEC15B	-	Killer cell lectin-like receptor subfamily G member 2
ENSG00000205502.3	-2.42302	3.72e-05	0.00510056	C2CD4B	ENSG00000205502 [Biotype: protein_coding] [Chr_Location: 15:62163535-62165283] [Chr_Band: q22.2] [Chr_Strand: -1] [Description: C2 calcium dependent domain containing 4B [Source:HGNC Symbol;Acc:HGNC:33628]]	388125	C2CD4B; FAM148B; NLF2	-	C2 calcium-dependent domain-containing protein 4B
ENSG00000102109.8	-2.47609	0.000531931	0.029795	PCSK1N	ENSG00000102109 [Biotype: protein_coding] [Chr_Location: X:48831094-48835633] [Chr_Band: p11.23] [Chr_Strand: -1] [Description: proprotein convertase subtilisin/kexin type 1 inhibitor [Source:HGNC Symbol;Acc:HGNC:17301]]	27344	PEN; BigLEN; PCSK1N; SAAS; SCG8; SgVIII; PROSAAS	-	ProSAAS
ENSG00000162383.10	-2.48872	5.23e-05	0.00639186	SLC1A7	ENSG00000162383 [Biotype: protein_coding] [Chr_Location: 1:53087179-53142632] [Chr_Band: p32.3] [Chr_Strand: -1] [Description: solute carrier family 1 member 7 [Source:HGNC Symbol;Acc:HGNC:10945]]	6512	SLC1A7; EAAT5; AAAT	Glutamatergic synapse	Amino acid transporter; Excitatory amino acid transporter 5
ENSG00000169031.17	-2.74715	3.96e-06	0.00101729	COL4A3	ENSG00000169031 [Biotype: protein_coding] [Chr_Location: 2:227164565-227314792] [Chr_Band: q36.3] [Chr_Strand: 1] [Description: collagen type IV alpha 3 chain [Source:HGNC Symbol;Acc:HGNC:2204]]	1285	COL4A3	ECM-receptor interaction; Focal adhesion; Amoebiasis; Small cell lung cancer; PI3K-Akt signaling pathway; Pathways in cancer; Protein digestion and absorption	Collagen alpha-3(IV) chain
ENSG00000179761.10	-2.8024	3.97e-07	0.000191405	PIPOX	ENSG00000179761 [Biotype: protein_coding] [Chr_Location: 17:28950513-29057220] [Chr_Band: q11.2] [Chr_Strand: 1] [Description: pipecolic acid and sarcosine oxidase [Source:HGNC Symbol;Acc:HGNC:17804]]	51268	PIPOX; LPIPOX	Peroxisome; Lysine degradation; Metabolic pathways; Glycine, serine and threonine metabolism	Peroxisomal sarcosine oxidase
ENSG00000165066.12	-2.8872	0.000103829	0.0100119	NKX6-3	ENSG00000165066 [Biotype: protein_coding] [Chr_Location: 8:41645178-41650669] [Chr_Band: p11.21] [Chr_Strand: -1] [Description: NK6 homeobox 3 [Source:HGNC Symbol;Acc:HGNC:26328]]	157848	NKX6.3; NKX6-3	-	Homeobox protein Nkx-6.3
ENSG00000146038.10	-3.08436	2.04e-06	0.000670113	DCDC2	ENSG00000146038 [Biotype: protein_coding] [Chr_Location: 6:24171756-24358052] [Chr_Band: p22.3] [Chr_Strand: -1] [Description: doublecortin domain containing 2 [Source:HGNC Symbol;Acc:HGNC:18141]]	51473	DCDC2; NPHP19; NSC; DCDC2A; RU2S; DFNB66; RU2	-	Doublecortin domain-containing protein 2
ENSG00000152822.12	-3.30729	1.34e-06	0.000494519	GRM1	ENSG00000152822 [Biotype: protein_coding] [Chr_Location: 6:146027646-146437598] [Chr_Band: q24.3] [Chr_Strand: 1] [Description: glutamate metabotropic receptor 1 [Source:HGNC Symbol;Acc:HGNC:4593]]	2911	MGLUR1; SCAR13; MGLU1; PPP1R85; GRM1; GPRC1A; SCA44	Long-term potentiation; Retrograde endocannabinoid signaling; Gap junction; Estrogen signaling pathway; Long-term depression; Glutamatergic synapse; FoxO signaling pathway; Calcium signaling pathway; Neuroactive ligand-receptor interaction	Metabotropic glutamate receptor 1;
ENSG00000187135.7	-3.40327	5.71e-06	0.00127716	VSTM2B	ENSG00000187135 [Biotype: protein_coding] [Chr_Location: 19:29526499-29564479] [Chr_Band: q12] [Chr_Strand: 1] [Description: V-set and transmembrane domain containing 2B [Source:HGNC Symbol;Acc:HGNC:33595]]	342865	VSTM2B	-	V-set and transmembrane domain-containing protein 2B
ENSG00000182379.9	-3.99822	1.71e-09	2.25e-06	NXPH4	ENSG00000182379 [Biotype: protein_coding] [Chr_Location: 12:57216795-57226449] [Chr_Band: q13.3] [Chr_Strand: 1] [Description: neurexophilin 4 [Source:HGNC Symbol;Acc:HGNC:8078]]	11247	NXPH4; NPH4	-	Neurexophilin-4
ENSG00000109158.9	-4.351	6.02e-09	6.03e-06	GABRA4	ENSG00000109158 [Biotype: protein_coding] [Chr_Location: 4:46918900-46994407] [Chr_Band: p12] [Chr_Strand: -1] [Description: gamma-aminobutyric acid type A receptor alpha4 subunit [Source:HGNC Symbol;Acc:HGNC:4078]]	2557	GABRA4	GABAergic synapse; Neuroactive ligand-receptor interaction; Retrograde endocannabinoid signaling; Nicotine addiction; Morphine addiction	; Gamma-aminobutyric acid receptor subunit alpha-4
ENSG00000146166.15	-5.07158	7.17e-12	1.63e-08	LGSN	ENSG00000146166 [Biotype: protein_coding] [Chr_Location: 6:63275951-63319977] [Chr_Band: q12] [Chr_Strand: -1] [Description: lengsin, lens protein with glutamine synthetase domain [Source:HGNC Symbol;Acc:HGNC:21016]]	51557	GLULD1; LGS; LGSN	-	Lengsin

### Sheet: S3 Table C
S3 Table C. Genes correlated with KLK6 in Colon adenocarcinoma TCGA samples
Gene Symbol	EnsemblID	r (Correlation)	pvalues	Ensembl Biotype	Gene ID	Description	KEGG Pathway	Reactome Pathway
KLK7	ENSG00000169035.10	0.936497	5.07e-11	protein_coding	5650	kallikrein related peptidase 7	-	Extracellular matrix organization; Degradation of the extracellular matrix
KLK8	ENSG00000129455.14	0.931476	1.1e-10	protein_coding	11202	kallikrein related peptidase 8	-	Keratinization; Developmental Biology; Formation of the cornified envelope
KLK10	ENSG00000129451.10	0.903735	3.45e-09	protein_coding	5655	kallikrein related peptidase 10	-	-
SGK223	ENSG00000275342.3	0.87411	5.04e-08	protein_coding	157285	PEAK1 related, kinase-activating pseudokinase 1	-	-
KRT80	ENSG00000167767.12	0.809125	2.95e-06	protein_coding	144501	keratin 80	-	Developmental Biology; Keratinization
BMP4	ENSG00000125378.14	0.806069	3.43e-06	protein_coding	652	bone morphogenetic protein 4	Basal cell carcinoma; Thyroid hormone signaling pathway; Hippo signaling pathway; Signaling pathways regulating pluripotency of stem cells; Pathways in cancer; Hedgehog signaling pathway; TGF-beta signaling pathway	Regulation of Insulin-like Growth Factor (IGF) transport and uptake by Insulin-like Growth Factor Binding Proteins (IGFBPs); Post-translational protein modification; Elastic fibre formation; Extracellular matrix organization; Metabolism of proteins; Molecules associated with elastic fibres; Post-translational protein phosphorylation
KLK11	ENSG00000167757.12	0.802072	4.17e-06	protein_coding	11012	kallikrein related peptidase 11	-	-
ARPC1B	ENSG00000130429.11	0.797154	5.28e-06	protein_coding	10095	actin related protein 2/3 complex subunit 1B	Salmonella infection; Endocytosis; Fc gamma R-mediated phagocytosis; Regulation of actin cytoskeleton; Bacterial invasion of epithelial cells; Pathogenic Escherichia coli infection; Shigellosis	Fcgamma receptor (FCGR) dependent phagocytosis; RHO GTPases Activate WASPs and WAVEs; Developmental Biology; Immune System; EPHB-mediated forward signaling; Regulation of actin dynamics for phagocytic cup formation; Signal Transduction; Axon guidance; EPH-Ephrin signaling; Innate Immune System; RHO GTPase Effectors; Signaling by Rho GTPases
MFI2	ENSG00000163975.10	0.79591	5.59e-06	protein_coding	4241	melanotransferrin	-	Post-translational protein modification; Post-translational protein phosphorylation; Metabolism of proteins; Regulation of Insulin-like Growth Factor (IGF) transport and uptake by Insulin-like Growth Factor Binding Proteins (IGFBPs); Post-translational modification: synthesis of GPI-anchored proteins
EPS8L1	ENSG00000131037.13	0.786899	8.43e-06	protein_coding	54869	EPS8 like 1	-	-
CAPG	ENSG00000042493.14	0.78341	9.84e-06	protein_coding	64151; 822	non-SMC condensin I complex subunit G	-	Cell Cycle; M Phase; Mitotic Prometaphase; Condensation of Prometaphase Chromosomes; Cell Cycle, Mitotic
CHRNB1	ENSG00000170175.9	0.780571	1.11e-05	protein_coding	1140	cholinergic receptor nicotinic beta 1 subunit	Neuroactive ligand-receptor interaction	-
RIMBP2	ENSG00000060709.12	0.772514	1.56e-05	protein_coding	23504	RIMS binding protein 2	-	-
PLA2G4D	ENSG00000159337.6	0.769653	1.76e-05	protein_coding	283748	phospholipase A2 group IVD	Ether lipid metabolism; Ras signaling pathway; GnRH signaling pathway; Fc gamma R-mediated phagocytosis; Long-term depression; Metabolic pathways; Serotonergic synapse; Ovarian steroidogenesis; VEGF signaling pathway; Fc epsilon RI signaling pathway; Arachidonic acid metabolism; Linoleic acid metabolism; MAPK signaling pathway; Platelet activation; Inflammatory mediator regulation of TRP channels; Glycerophospholipid metabolism; alpha-Linolenic acid metabolism; Vascular smooth muscle contraction; Glutamatergic synapse; Oxytocin signaling pathway; Choline metabolism in cancer	Phospholipid metabolism; Synthesis of PA; Acyl chain remodelling of PI; Acyl chain remodelling of PS; Glycerophospholipid biosynthesis; Acyl chain remodelling of PC; Metabolism; Acyl chain remodelling of PE; Hydrolysis of LPC; Acyl chain remodelling of PG; Metabolism of lipids
ELFN2	ENSG00000166897.13	0.768833	1.82e-05	protein_coding	114794	extracellular leucine rich repeat and fibronectin type III domain containing 2	-	-
MSLN	ENSG00000102854.13	0.76576	2.06e-05	protein_coding	10232	mesothelin	-	Post-translational modification: synthesis of GPI-anchored proteins; Metabolism of proteins; Regulation of Insulin-like Growth Factor (IGF) transport and uptake by Insulin-like Growth Factor Binding Proteins (IGFBPs); Post-translational protein modification; Post-translational protein phosphorylation
FAM102A	ENSG00000167106.10	0.757813	2.81e-05	protein_coding	399665	family with sequence similarity 102 member A	-	-
KRT15	ENSG00000171346.12	0.754405	3.2e-05	protein_coding	3866	keratin 15	-	Developmental Biology; Keratinization
DDIT4	ENSG00000168209.4	0.753164	3.36e-05	protein_coding	54541	DNA damage inducible transcript 4	PI3K-Akt signaling pathway; mTOR signaling pathway; MicroRNAs in cancer	Generic Transcription Pathway; Transcriptional Regulation by TP53; Gene expression (Transcription); RNA Polymerase II Transcription; TP53 Regulates Metabolic Genes
NTSR1	ENSG00000101188.4	0.751269	3.6e-05	protein_coding	4923	neurotensin receptor 1	Neuroactive ligand-receptor interaction; Calcium signaling pathway	Class A/1 (Rhodopsin-like receptors); GPCR downstream signalling; Peptide ligand-binding receptors; Signal Transduction; Signaling by GPCR; GPCR ligand binding; G alpha (q) signalling events
SYTL1	ENSG00000142765.16	0.750841	3.66e-05	protein_coding	84958	synaptotagmin like 1	-	Rab regulation of trafficking; Membrane Trafficking; TBC/RABGAPs; Vesicle-mediated transport
LAMB3	ENSG00000196878.11	0.750788	3.67e-05	protein_coding	3914	laminin subunit beta 3	ECM-receptor interaction; Pathways in cancer; Small cell lung cancer; Focal adhesion; Amoebiasis; PI3K-Akt signaling pathway; Toxoplasmosis	Degradation of the extracellular matrix; Non-integrin membrane-ECM interactions; MET activates PTK2 signaling; Signal Transduction; Assembly of collagen fibrils and other multimeric structures; Extracellular matrix organization; Type I hemidesmosome assembly; Cell-Cell communication; Laminin interactions; Cell junction organization; Collagen formation; Signaling by MET; Anchoring fibril formation; MET promotes cell motility; Signaling by Receptor Tyrosine Kinases
SLC4A11	ENSG00000088836.11	0.749383	3.86e-05	protein_coding	83959	solute carrier family 4 member 11	-	-
BCL2L1	ENSG00000171552.11	0.74443	4.63e-05	protein_coding	598	BCL2 like 1	Jak-STAT signaling pathway; Ras signaling pathway; NF-kappa B signaling pathway; Apoptosis; HTLV-I infection; PI3K-Akt signaling pathway; Small cell lung cancer; Amyotrophic lateral sclerosis (ALS); Toxoplasmosis; Transcriptional misregulation in cancer; Pathways in cancer; Pancreatic cancer; Chronic myeloid leukemia	Programmed Cell Death; Inflammasomes; Intrinsic Pathway for Apoptosis; Apoptosis; BH3-only proteins associate with and inactivate anti-apoptotic BCL-2 members; The NLRP1 inflammasome; Immune System; Innate Immune System; Signaling by Interleukins; Cytokine Signaling in Immune system; Interleukin-4 and Interleukin-13 signaling; Nucleotide-binding domain, leucine rich repeat containing receptor (NLR) signaling pathways
EPHA2	ENSG00000142627.12	0.739989	5.43e-05	protein_coding	1969	EPH receptor A2	Ras signaling pathway; Axon guidance; Rap1 signaling pathway; PI3K-Akt signaling pathway	Axon guidance; EPH-ephrin mediated repulsion of cells; EPH-Ephrin signaling; Developmental Biology
TNNI2	ENSG00000130598.14	0.739688	5.49e-05	protein_coding	7136	troponin I2, fast skeletal type	-	Striated Muscle Contraction; Muscle contraction
PHLDA1	ENSG00000139289.12	0.738832	5.66e-05	protein_coding	22822	pleckstrin homology like domain family A member 1	-	Mitotic G2-G2/M phases; Interaction between PHLDA1 and AURKA; Cell Cycle; Cell Cycle, Mitotic; G2/M Transition
KRT6A	ENSG00000205420.9	0.737572	5.92e-05	protein_coding	3853	keratin 6A	-	Keratinization; Developmental Biology
GSDMA	ENSG00000167914.9	0.737067	6.02e-05	protein_coding	284110	gasdermin A	-	-
S100A11	ENSG00000163191.5	0.736428	6.16e-05	protein_coding	6282	S100 calcium binding protein A11	-	Immune System; Neutrophil degranulation; Innate Immune System
PPL	ENSG00000118898.14	0.731618	7.28e-05	protein_coding	5493	periplakin	-	Adaptive Immune System; Developmental Biology; Immune System; Formation of the cornified envelope; Keratinization; Butyrophilin (BTN) family interactions
LYPD3	ENSG00000124466.8	0.727443	8.38e-05	protein_coding	27076	LY6/PLAUR domain containing 3	-	Metabolism of proteins; Post-translational protein modification; Post-translational modification: synthesis of GPI-anchored proteins
SULT2B1	ENSG00000088002.10	0.726405	8.68e-05	protein_coding	6820	sulfotransferase family 2B member 1	Steroid hormone biosynthesis	Biological oxidations; Metabolism; Phase II - Conjugation of compounds; Cytosolic sulfonation of small molecules
SEC14L2	ENSG00000100003.16	0.72519	9.04e-05	protein_coding	23541	SEC14 like lipid binding 2	-	-
RHOB	ENSG00000143878.9	0.724683	9.19e-05	protein_coding	388	ras homolog family member B	-	Axon guidance; RHO GTPases Activate ROCKs; Rho GTPase cycle; RHO GTPases Activate Rhotekin and Rhophilins; Signaling by Rho GTPases; Hemostasis; Sema4D in semaphorin signaling; Signal Transduction; Signaling by GPCR; GPVI-mediated activation cascade; Platelet activation, signaling and aggregation; RHO GTPases Activate Formins; Sema4D induced cell migration and growth-cone collapse; Developmental Biology; G alpha (12/13) signalling events; GPCR downstream signalling; RHO GTPases activate CIT; RHO GTPases activate PKNs; Semaphorin interactions; RHO GTPase Effectors
SYT8	ENSG00000149043.15	0.720476	0.000105592	protein_coding	90019	synaptotagmin 8	-	Clathrin-mediated endocytosis; Cargo recognition for clathrin-mediated endocytosis; Membrane Trafficking; Vesicle-mediated transport
H1F0	ENSG00000189060.5	0.720113	0.000106852	protein_coding	3005	H1.0 linker histone	-	-
TSPAN14	ENSG00000108219.13	0.714968	0.00012614	protein_coding	81619	tetraspanin 14	-	Amyloid fiber formation; Innate Immune System; Neutrophil degranulation; Immune System; Metabolism of proteins
TUBB3	ENSG00000258947.5	0.713286	0.000133072	protein_coding	10381	tubulin beta 3 class III	Pathogenic Escherichia coli infection; Gap junction; Phagosome	Formation of tubulin folding intermediates by CCT/TriC; Metabolism of proteins; Post-chaperonin tubulin folding pathway; Post-translational protein modification; Cooperation of Prefoldin and TriC/CCT in actin and tubulin folding; Prefoldin mediated transfer of substrate to CCT/TriC; Protein folding; Carboxyterminal post-translational modifications of tubulin; Chaperonin-mediated protein folding
KRT6B	ENSG00000185479.5	0.712477	0.000136518	protein_coding	3854	keratin 6B	-	Developmental Biology; Keratinization
RARG	ENSG00000172819.15	0.710874	0.000143588	protein_coding	5916	retinoic acid receptor gamma	-	Activation of HOX genes during differentiation; Gene expression (Transcription); Signaling by Nuclear Receptors; Signaling by Retinoic Acid; Developmental Biology; Activation of anterior HOX genes in hindbrain development during early embryogenesis; Signal Transduction; Generic Transcription Pathway; Nuclear Receptor transcription pathway; RNA Polymerase II Transcription
MAOB	ENSG00000069535.13	0.710558	0.000145018	protein_coding	4129	monoamine oxidase B	Metabolic pathways; Amphetamine addiction; Cocaine addiction; Histidine metabolism; Phenylalanine metabolism; Drug metabolism - cytochrome P450; Alcoholism; Arginine and proline metabolism; Tyrosine metabolism; Tryptophan metabolism; Serotonergic synapse; Glycine, serine and threonine metabolism; Dopaminergic synapse	Metabolism; Phase I - Functionalization of compounds; Amine Oxidase reactions; Biogenic amines are oxidatively deaminated to aldehydes by MAOA and MAOB; Biological oxidations
AIM1L	ENSG00000176092.12	0.710099	0.000147116	protein_coding	55057	crystallin beta-gamma domain containing 2	-	-
MKNK2	ENSG00000099875.13	0.70707	0.000161643	protein_coding	2872	MAPK interacting serine/threonine kinase 2	MAPK signaling pathway; HIF-1 signaling pathway; Insulin signaling pathway	-
SERPINA1	ENSG00000197249.11	0.706668	0.000163663	protein_coding	5265	serpin family A member 1	Complement and coagulation cascades	COPII-mediated vesicle transport; Immune System; Post-translational protein modification; Hemostasis; Post-translational protein phosphorylation; Vesicle-mediated transport; Cargo concentration in the ER; ER to Golgi Anterograde Transport; Asparagine N-linked glycosylation; Innate Immune System; Regulation of Insulin-like Growth Factor (IGF) transport and uptake by Insulin-like Growth Factor Binding Proteins (IGFBPs); Neutrophil degranulation; Platelet activation, signaling and aggregation; Membrane Trafficking; Metabolism of proteins; Platelet degranulation; Response to elevated platelet cytosolic Ca2+; Transport to the Golgi and subsequent modification
ATG101	ENSG00000123395.13	0.706399	0.000165028	protein_coding	60673	autophagy related 101	-	Macroautophagy; Autophagy
S100A2	ENSG00000196754.9	0.705537	0.000169462	protein_coding	6273	S100 calcium binding protein A2	-	-
SDC1	ENSG00000115884.9	0.704223	0.00017642	protein_coding	6382	syndecan 1	ECM-receptor interaction; Cell adhesion molecules (CAMs); Malaria; Proteoglycans in cancer	Defective B3GALT6 causes EDSP2 and SEMDJL1; Glycosaminoglycan metabolism; Retinoid metabolism and transport; Signal Transduction; Visual phototransduction; Cytokine Signaling in Immune system; Disease; HS-GAG degradation; Metabolism of vitamins and cofactors; Diseases associated with glycosaminoglycan metabolism; Extracellular matrix organization; GPCR downstream signalling; Signaling by GPCR; Chondroitin sulfate/dermatan sulfate metabolism; Defective B4GALT7 causes EDS, progeroid type; Diseases of glycosylation; Defective B3GAT3 causes JDSSDHD; Defective EXT1 causes exostoses 1, TRPS2 and CHDS; G alpha (i) signalling events; Immune System; Metabolism of fat-soluble vitamins; Non-integrin membrane-ECM interactions; Syndecan interactions; Hemostasis; Metabolism; Metabolism of carbohydrates; Signaling by Interleukins; HS-GAG biosynthesis; A tetrasaccharide linker sequence is required for GAG synthesis; Cell surface interactions at the vascular wall; Defective EXT2 causes exostoses 2; Heparan sulfate/heparin (HS-GAG) metabolism; Other interleukin signaling
PHLDA3	ENSG00000174307.6	0.701428	0.000192056	protein_coding	23612	pleckstrin homology like domain family A member 3	-	-
SMOX	ENSG00000088826.16	0.700277	0.000198833	protein_coding	54498	spermine oxidase	beta-Alanine metabolism; Arginine and proline metabolism	Metabolism; Metabolism of amino acids and derivatives; Metabolism of polyamines; PAOs oxidise polyamines to amines; Amine Oxidase reactions; Phase I - Functionalization of compounds; Biological oxidations; Interconversion of polyamines
ITGB4	ENSG00000132470.12	0.700231	0.000199107	protein_coding	3691	integrin subunit beta 4	Arrhythmogenic right ventricular cardiomyopathy (ARVC); PI3K-Akt signaling pathway; ECM-receptor interaction; Regulation of actin cytoskeleton; Hypertrophic cardiomyopathy (HCM); Dilated cardiomyopathy; Focal adhesion	Cell-Cell communication; Type I hemidesmosome assembly; Extracellular matrix organization; Non-integrin membrane-ECM interactions; Syndecan interactions; Assembly of collagen fibrils and other multimeric structures; Laminin interactions; Collagen formation; Cell junction organization
ANXA2	ENSG00000182718.15	0.699968	0.00020069	protein_coding	302	annexin A2	-	Cytokine Signaling in Immune system; Interleukin-12 signaling; Signaling by Interleukins; Gene and protein expression by JAK-STAT signaling after Interleukin-12 stimulation; Dissolution of Fibrin Clot; Hemostasis; Innate Immune System; Interleukin-12 family signaling; Muscle contraction; Neutrophil degranulation; Immune System; Smooth Muscle Contraction
POU2F3	ENSG00000137709.8	0.696612	0.000221825	protein_coding	25833	POU class 2 homeobox 3	Herpes simplex infection	-
MSX2	ENSG00000120149.8	0.696446	0.000222921	protein_coding	4488	msh homeobox 2	HTLV-I infection	RNA Polymerase II Transcription; Gene expression (Transcription); Transcriptional regulation by RUNX2; Generic Transcription Pathway; Regulation of RUNX2 expression and activity
TRPV3	ENSG00000167723.13	0.695045	0.000232341	protein_coding	162514	transient receptor potential cation channel subfamily V member 3	Inflammatory mediator regulation of TRP channels	Ion channel transport; Transport of small molecules; Stimuli-sensing channels; TRP channels
TLDC1	ENSG00000140950.14	0.694278	0.000237639	protein_coding	57707	MTOR associated protein, eak-7 homolog	-	-
GJB3	ENSG00000188910.7	0.692619	0.000249466	protein_coding	2707	gap junction protein beta 3	-	Gap junction trafficking and regulation; Gap junction trafficking; Membrane Trafficking; Vesicle-mediated transport; Gap junction assembly
GADD45A	ENSG00000116717.10	0.692409	0.000250996	protein_coding	1647	growth arrest and DNA damage inducible alpha	FoxO signaling pathway; MAPK signaling pathway; Cell cycle; p53 signaling pathway	RNA Polymerase II Transcription; Transcriptional Regulation by TP53; FOXO-mediated transcription; Generic Transcription Pathway; TP53 Regulates Transcription of Genes Involved in G2 Cell Cycle Arrest; FOXO-mediated transcription of cell cycle genes; Gene expression (Transcription); TP53 Regulates Transcription of Cell Cycle Genes
CIDEC	ENSG00000187288.9	0.692334	0.000251552	protein_coding	63924	cell death inducing DFFA like effector c	-	Transport of small molecules; Plasma lipoprotein remodeling; Metabolism of lipids; Metabolism; Assembly of active LPL and LIPC lipase complexes; Lipid particle organization; Plasma lipoprotein assembly, remodeling, and clearance
KRT19	ENSG00000171345.12	0.691046	0.000261151	protein_coding	3880	keratin 19	-	Keratinization; Developmental Biology
C2orf54	ENSG00000172478.16	0.689304	0.000274638	protein_coding	79919	mab-21 like 4	-	-
SPATA12	ENSG00000186451.1	0.688964	0.000277338	protein_coding	353324	spermatogenesis associated 12	-	-
CLIP2	ENSG00000106665.14	0.685064	0.000310013	protein_coding	7461	CAP-Gly domain containing linker protein 2	-	-
ST6GALNAC2	ENSG00000070731.8	0.683148	0.000327247	protein_coding	10610	ST6 N-acetylgalactosaminide alpha-2,6-sialyltransferase 2	-	Termination of O-glycan biosynthesis; O-linked glycosylation; Metabolism of proteins; Synthesis of substrates in N-glycan biosythesis; O-linked glycosylation of mucins; Sialic acid metabolism; Asparagine N-linked glycosylation; Biosynthesis of the N-glycan precursor (dolichol lipid-linked oligosaccharide, LLO) and transfer to a nascent protein; Post-translational protein modification
SERPINF2	ENSG00000167711.12	0.682738	0.000331041	protein_coding	5345	serpin family F member 2	Complement and coagulation cascades	Dissolution of Fibrin Clot; Platelet activation, signaling and aggregation; Platelet degranulation; Response to elevated platelet cytosolic Ca2+; Hemostasis
ITGB6	ENSG00000115221.9	0.680941	0.000348125	protein_coding	3694	integrin subunit beta 6	Regulation of actin cytoskeleton; Dilated cardiomyopathy; PI3K-Akt signaling pathway; Hypertrophic cardiomyopathy (HCM); Focal adhesion; ECM-receptor interaction; Arrhythmogenic right ventricular cardiomyopathy (ARVC)	Integrin cell surface interactions; ECM proteoglycans; Extracellular matrix organization; Molecules associated with elastic fibres; Elastic fibre formation
SFN	ENSG00000175793.11	0.678816	0.000369303	protein_coding	25996; 2810	RNA exonuclease 2	Ribosome biogenesis in eukaryotes; Cell cycle; Aldosterone-regulated sodium reabsorption; p53 signaling pathway	Apoptosis; G2/M Checkpoints; TP53 Regulates Metabolic Genes; Chk1/Chk2(Cds1) mediated inactivation of Cyclin B:Cdk1 complex; FOXO-mediated transcription; G2/M DNA damage checkpoint; RHO GTPase Effectors; Signal Transduction; Activation of BH3-only proteins; Membrane Trafficking; Regulation of localization of FOXO transcription factors; Transcriptional Regulation by TP53; Activation of BAD and translocation to mitochondria; Intrinsic Pathway for Apoptosis; RHO GTPases activate PKNs; TP53 Regulates Transcription of Cell Cycle Genes; Programmed Cell Death; Cell Cycle Checkpoints; Gene expression (Transcription); Vesicle-mediated transport; Cell Cycle; Generic Transcription Pathway; RNA Polymerase II Transcription; Translocation of SLC2A4 (GLUT4) to the plasma membrane; Signaling by Rho GTPases; TP53 Regulates Transcription of Genes Involved in G2 Cell Cycle Arrest
KRT86	ENSG00000170442.10	0.677764	0.000380194	protein_coding	3892	keratin 86	-	Keratinization; Developmental Biology
SEMA4B	ENSG00000185033.13	0.676204	0.00039686	protein_coding	10509	semaphorin 4B	Axon guidance	-
ALAS1	ENSG00000023330.13	0.673471	0.000427564	protein_coding	211	5'-aminolevulinate synthase 1	Glycine, serine and threonine metabolism; Metabolic pathways; Porphyrin and chlorophyll metabolism	Transcriptional activation of mitochondrial biogenesis; Mitochondrial biogenesis; Heme biosynthesis; PPARA activates gene expression; Metabolism; Regulation of lipid metabolism by PPARalpha; Metabolism of lipids; Metabolism of porphyrins; Organelle biogenesis and maintenance
GGT1	ENSG00000100031.17	0.672535	0.000438546	protein_coding	2678	gamma-glutamyltransferase 1	Taurine and hypotaurine metabolism; Glutathione metabolism; Metabolic pathways; Cyanoamino acid metabolism; Arachidonic acid metabolism	Biological oxidations; Glutathione synthesis and recycling; Synthesis of Leukotrienes (LT) and Eoxins (EX); Defective GGT1 causes Glutathionuria (GLUTH); Diseases of metabolism; Fatty acid metabolism; Glutathione conjugation; Phase II - Conjugation of compounds; Aflatoxin activation and detoxification; Arachidonic acid metabolism; Disease; Metabolic disorders of biological oxidation enzymes; Metabolism; Metabolism of lipids
ORMDL2	ENSG00000123353.8	0.672441	0.000439664	protein_coding	29095	ORMDL sphingolipid biosynthesis regulator 2	-	Metabolism of lipids; Metabolism; Sphingolipid metabolism; Sphingolipid de novo biosynthesis
C19orf33	ENSG00000167644.10	0.669233	0.000479243	protein_coding	64073	chromosome 19 open reading frame 33	-	-
SLC9A1	ENSG00000090020.9	0.667442	0.000502643	protein_coding	6548	solute carrier family 9 member A1	Gastric acid secretion; cAMP signaling pathway; Adrenergic signaling in cardiomyocytes; Regulation of actin cytoskeleton; Thyroid hormone signaling pathway; Salivary secretion; Proteoglycans in cancer; Cardiac muscle contraction; Bile secretion; Pancreatic secretion	Hyaluronan metabolism; Metabolism; Metabolism of carbohydrates; Hyaluronan uptake and degradation; SLC-mediated transmembrane transport; Sodium/Proton exchangers; Glycosaminoglycan metabolism; Transport of inorganic cations/anions and amino acids/oligopeptides; Transport of small molecules
SPNS2	ENSG00000183018.7	0.665334	0.00053145	protein_coding	124976	sphingolipid transporter 2	-	-
RAB20	ENSG00000139832.4	0.665128	0.000534334	protein_coding	55647	RAB20, member RAS oncogene family	-	Post-translational protein modification; Metabolism of proteins; RAB geranylgeranylation
C15orf52	ENSG00000188549.11	0.664792	0.00053908	protein_coding	388115	coiled-coil domain containing 9B	-	-
PVRL4	ENSG00000143217.8	0.664074	0.000549333	protein_coding	81607	nectin cell adhesion molecule 4	Adherens junction	Cell-Cell communication; Adherens junctions interactions; Cell junction organization; Cell-cell junction organization; Nectin/Necl trans heterodimerization
MYT1	ENSG00000196132.10	0.662497	0.000572447	protein_coding	9088; 4661	protein kinase, membrane associated tyrosine/threonine 1	Progesterone-mediated oocyte maturation; Oocyte meiosis; Cell cycle	Cyclin A/B1/B2 associated events during G2/M transition; Cell Cycle; G2/M Checkpoints; Cell Cycle Checkpoints; Cell Cycle, Mitotic; G2/M DNA replication checkpoint; Mitotic G2-G2/M phases; Polo-like kinase mediated events; G2/M Transition
MYRF	ENSG00000124920.12	0.66215	0.000577641	protein_coding	745	myelin regulatory factor	-	-
BIN3	ENSG00000147439.10	0.660233	0.000607098	protein_coding	55909	bridging integrator 3	-	-
ZNF488	ENSG00000265763.3	0.659918	0.000612055	protein_coding	118738	zinc finger protein 488	-	-
MMP7	ENSG00000137673.7	0.659908	0.00061222	protein_coding	4316	matrix metallopeptidase 7	Wnt signaling pathway	Assembly of collagen fibrils and other multimeric structures; Extracellular matrix organization; Activation of Matrix Metalloproteinases; Signaling by Nuclear Receptors; Degradation of the extracellular matrix; Extra-nuclear estrogen signaling; ESR-mediated signaling; Collagen formation; Signal Transduction; Collagen degradation
FOSL1	ENSG00000175592.7	0.659448	0.000619524	protein_coding	8061	FOS like 1, AP-1 transcription factor subunit	Wnt signaling pathway; Osteoclast differentiation; HTLV-I infection	-
LIPM	ENSG00000173239.12	0.659365	0.000620853	protein_coding	340654	lipase family member M	-	Formation of the cornified envelope; Developmental Biology; Keratinization
C1orf116	ENSG00000182795.12	0.658266	0.00063865	protein_coding	79098	chromosome 1 open reading frame 116	-	-
LEMD1	ENSG00000186007.8	0.658022	0.000642658	protein_coding	93273	LEM domain containing 1	-	-
TM4SF1	ENSG00000169908.9	0.657353	0.000653765	protein_coding	4071	transmembrane 4 L six family member 1	-	-
NRBP1	ENSG00000115216.12	0.656997	0.000659747	protein_coding	29959	nuclear receptor binding protein 1	-	Gene expression (Transcription); RNA Polymerase II Transcription; Nuclear Receptor transcription pathway; Generic Transcription Pathway
FRMD5	ENSG00000171877.18	0.656374	0.000670316	protein_coding	84978	FERM domain containing 5	-	-
ALDH3B2	ENSG00000132746.13	0.655826	0.000679742	protein_coding	222	aldehyde dehydrogenase 3 family member B2	Glycolysis / Gluconeogenesis; Tyrosine metabolism; Phenylalanine metabolism; beta-Alanine metabolism; Chemical carcinogenesis; Metabolism of xenobiotics by cytochrome P450; Metabolic pathways; Histidine metabolism; Drug metabolism - cytochrome P450	Sphingolipid metabolism; Metabolism; Sphingolipid de novo biosynthesis; Metabolism of lipids
BEAN1	ENSG00000166546.12	0.654878	0.000696313	protein_coding	146227	brain expressed associated with NEDD4 1	-	-
ANXA3	ENSG00000138772.11	0.654474	0.000703469	protein_coding	306	annexin A3	-	-
C8orf74	ENSG00000171060.9	0.653887	0.000713989	protein_coding	203076	chromosome 8 open reading frame 74	-	-
STX1A	ENSG00000106089.10	0.653158	0.000727247	protein_coding	6804	syntaxin 1A	Amphetamine addiction; Synaptic vesicle cycle; SNARE interactions in vesicular transport; Insulin secretion	Insertion of tail-anchored proteins into the endoplasmic reticulum membrane; LGI-ADAM interactions; Neurexins and neuroligins; Neuronal System; Developmental Biology; Glutamate Neurotransmitter Release Cycle; Insulin processing; Integration of energy metabolism; Peptide hormone metabolism; Protein-protein interactions at synapses; Immune System; Norepinephrine Neurotransmitter Release Cycle; Disease; Dopamine Neurotransmitter Release Cycle; Metabolism; Neurotoxicity of clostridium toxins; Toxicity of botulinum toxin type C (BoNT/C); Transmission across Chemical Synapses; Cytokine Signaling in Immune system; Neurotransmitter release cycle; Regulation of insulin secretion; Acetylcholine Neurotransmitter Release Cycle; Other interleukin signaling; Serotonin Neurotransmitter Release Cycle; Signaling by Interleukins; Metabolism of proteins; Protein localization; Uptake and actions of bacterial toxins; GABA synthesis, release, reuptake and degradation; Infectious disease
SEMA3B	ENSG00000012171.16	0.651122	0.000765392	protein_coding	7869	semaphorin 3B	Axon guidance	-
BTBD16	ENSG00000138152.8	0.650843	0.000770764	protein_coding	118663	BTB domain containing 16	-	-
MALL	ENSG00000144063.3	0.649762	0.000791821	protein_coding	7851	mal, T cell differentiation protein like	-	-
LAMC2	ENSG00000058085.13	0.649233	0.000802317	protein_coding	3918	laminin subunit gamma 2	Toxoplasmosis; Small cell lung cancer; PI3K-Akt signaling pathway; ECM-receptor interaction; Pathways in cancer; Focal adhesion; Amoebiasis	Laminin interactions; Degradation of the extracellular matrix; Cell-Cell communication; MET activates PTK2 signaling; MET promotes cell motility; Signal Transduction; Cell junction organization; Signaling by Receptor Tyrosine Kinases; Type I hemidesmosome assembly; Assembly of collagen fibrils and other multimeric structures; Non-integrin membrane-ECM interactions; Signaling by MET; Anchoring fibril formation; Collagen formation; Extracellular matrix organization
EZR	ENSG00000092820.16	0.648997	0.000807036	protein_coding	7430	ezrin	Regulation of actin cytoskeleton; Pathogenic Escherichia coli infection; MicroRNAs in cancer; Leukocyte transendothelial migration; Gastric acid secretion; Proteoglycans in cancer	Axon guidance; Netrin-1 signaling; Developmental Biology; L1CAM interactions; Recycling pathway of L1
CDH3	ENSG00000062038.12	0.648371	0.000819669	protein_coding	1013; 1001	cadherin 15	Cell adhesion molecules (CAMs)	Cell-Cell communication; Cell-cell junction organization; Adherens junctions interactions; Cell junction organization; Developmental Biology; Myogenesis
FAM129B	ENSG00000136830.10	0.64799	0.00082743	protein_coding	64855	niban apoptosis regulator 2	-	-
MDK	ENSG00000110492.14	0.647737	0.00083263	protein_coding	4192; 10305	midkine	-	NOTCH2 Activation and Transmission of Signal to the Nucleus; Signaling by NOTCH2; Signaling by NOTCH; Signal Transduction
IGFL4	ENSG00000204869.7	0.644093	0.000910592	protein_coding	444882	IGF like family member 4	-	-
TAX1BP3	ENSG00000213977.6	0.643813	0.000916842	protein_coding	30851	Tax1 binding protein 3	-	Signaling by Rho GTPases; RHO GTPases Activate Rhotekin and Rhophilins; RHO GTPase Effectors; Signal Transduction
TAGLN3	ENSG00000144834.11	0.643043	0.000934187	protein_coding	29114	transgelin 3	-	-
HGD	ENSG00000113924.10	0.642971	0.00093583	protein_coding	3081	homogentisate 1,2-dioxygenase	Metabolic pathways; Tyrosine metabolism	Phenylalanine and tyrosine metabolism; Tyrosine catabolism; Metabolism of amino acids and derivatives; Metabolism
SERPINA9	ENSG00000170054.13	0.642511	0.000946344	protein_coding	327657	serpin family A member 9	-	-
C6orf132	ENSG00000188112.7	0.642488	0.000946871	protein_coding	647024	chromosome 6 open reading frame 132	-	-
AP1S3	ENSG00000152056.15	0.64151	0.000969583	protein_coding	130340	adaptor related protein complex 1 subunit sigma 3	Lysosome	Golgi Associated Vesicle Biogenesis; MHC class II antigen presentation; Nef mediated downregulation of MHC class I complex cell surface expression; Vesicle-mediated transport; Immune System; Disease; Adaptive Immune System; The role of Nef in HIV-1 replication and disease pathogenesis; trans-Golgi Network Vesicle Budding; HIV Infection; Infectious disease; Lysosome Vesicle Biogenesis; Membrane Trafficking; Nef-mediates down modulation of cell surface receptors by recruiting them to clathrin adapters; Host Interactions of HIV factors
HOXB8	ENSG00000120068.6	0.640849	0.000985187	protein_coding	3218	homeobox B8	-	-
HIST1H3C	ENSG00000278272.1	0.640281	0.000998784	protein_coding	8352	H3 clustered histone 3	Systemic lupus erythematosus; Alcoholism; Transcriptional misregulation in cancer	-
COPS7A	ENSG00000111652.8	0.640122	0.00100261	protein_coding	50813	COP9 signalosome subunit 7A	-	Clathrin-mediated endocytosis; Post-translational protein modification; DNA Damage Recognition in GG-NER; Transcription-Coupled Nucleotide Excision Repair (TC-NER); Global Genome Nucleotide Excision Repair (GG-NER); Membrane Trafficking; Neddylation; Formation of TC-NER Pre-Incision Complex; Vesicle-mediated transport; Cargo recognition for clathrin-mediated endocytosis; DNA Repair; Metabolism of proteins; Nucleotide Excision Repair
SERTAD1	ENSG00000197019.4	0.639865	0.00100884	protein_coding	29950	SERTA domain containing 1	-	-
PCP4	ENSG00000183036.9	0.638108	0.00105225	protein_coding	5121	Purkinje cell protein 4	-	-
STAT6	ENSG00000166888.9	0.6378	0.00106002	protein_coding	6778	signal transducer and activator of transcription 6	Inflammatory bowel disease (IBD); Jak-STAT signaling pathway; Hepatitis B	Cytokine Signaling in Immune system; Signaling by Interleukins; Signaling by PDGF; Signal Transduction; Immune System; Innate Immune System; Interleukin-4 and Interleukin-13 signaling; STAT6-mediated induction of chemokines; STING mediated induction of host immune responses; Downstream signal transduction; Cytosolic sensors of pathogen-associated DNA; Signaling by Receptor Tyrosine Kinases
CD63	ENSG00000135404.10	0.637287	0.00107306	protein_coding	967	CD63 molecule	Lysosome; Proteoglycans in cancer	Hemostasis; Neutrophil degranulation; Response to elevated platelet cytosolic Ca2+; Platelet degranulation; Innate Immune System; Immune System; Platelet activation, signaling and aggregation
EFHD2	ENSG00000142634.11	0.636639	0.00108976	protein_coding	79180	EF-hand domain family member D2	-	-
HAS3	ENSG00000103044.9	0.636529	0.00109261	protein_coding	3038	hyaluronan synthase 3	-	Metabolism of carbohydrates; Glycosaminoglycan metabolism; Metabolism; Hyaluronan biosynthesis and export; Hyaluronan metabolism
SH3TC2	ENSG00000169247.10	0.63647	0.00109415	protein_coding	79628	SH3 domain and tetratricopeptide repeats 2	-	-
RDH5	ENSG00000135437.8	0.636003	0.00110634	protein_coding	5959	retinol dehydrogenase 5	Retinol metabolism	G alpha (i) signalling events; Diseases of signal transduction; Retinoid cycle disease events; Signaling by Nuclear Receptors; Visual phototransduction; Diseases associated with visual transduction; Disease; GPCR downstream signalling; RA biosynthesis pathway; Signal Transduction; Signaling by GPCR; The canonical retinoid cycle in rods (twilight vision); Signaling by Retinoic Acid
TTC9	ENSG00000133985.2	0.635715	0.00111393	protein_coding	23508	tetratricopeptide repeat domain 9	-	-
RNF39	ENSG00000204618.7	0.635699	0.00111435	protein_coding	80352	ring finger protein 39	-	-
LMO7	ENSG00000136153.18	0.634402	0.00114909	protein_coding	4008	LIM domain 7	Adherens junction	Antigen processing: Ubiquitination & Proteasome degradation; Immune System; Neddylation; Post-translational protein modification; Adaptive Immune System; Metabolism of proteins; Class I MHC mediated antigen processing & presentation
CARD10	ENSG00000100065.13	0.633966	0.00116096	protein_coding	29775	caspase recruitment domain family member 10	-	-
ANKRD22	ENSG00000152766.5	0.632088	0.00121332	protein_coding	118932	ankyrin repeat domain 22	-	-
MYL6B	ENSG00000196465.9	0.631287	0.00123625	protein_coding	140465	myosin light chain 6B	Vascular smooth muscle contraction; Oxytocin signaling pathway	Smooth Muscle Contraction; Muscle contraction
PRSS22	ENSG00000005001.8	0.629916	0.0012764	protein_coding	64063	serine protease 22	-	-
SH3BP4	ENSG00000130147.14	0.627883	0.00133793	protein_coding	23677	SH3 domain binding protein 4	-	Amino acids regulate mTORC1; Cellular responses to external stimuli; Cellular responses to stress
VPS37B	ENSG00000139722.5	0.62743	0.001352	protein_coding	79720	VPS37B subunit of ESCRT-I	Endocytosis	Disease; Synthesis And Processing Of GAG, GAGPOL Polyproteins; Autophagy; Budding and maturation of HIV virion; HCMV Late Events; Infectious disease; Assembly Of The HIV Virion; Endosomal Sorting Complex Required For Transport (ESCRT); HCMV Infection; Membrane Trafficking; Vesicle-mediated transport; Late Phase of HIV Life Cycle; Late endosomal microautophagy; Membrane binding and targetting of GAG proteins; HIV Infection; HIV Life Cycle
ABCC8	ENSG00000006071.10	0.627289	0.00135639	protein_coding	6833	ATP binding cassette subfamily C member 8	ABC transporters; Type II diabetes mellitus; Insulin secretion	ABC transporter disorders; Defective ABCC8 can cause hypoglycemias and hyperglycemias; ATP sensitive Potassium channels; Integration of energy metabolism; Metabolism; Potassium Channels; Disease; Regulation of insulin secretion; Disorders of transmembrane transporters; Neuronal System; Inwardly rectifying K+ channels
PDLIM7	ENSG00000196923.12	0.627003	0.00136535	protein_coding	9260	PDZ and LIM domain 7	-	Developmental Biology; RET signaling; Axon guidance
SLC2A1	ENSG00000117394.18	0.626219	0.0013902	protein_coding	6513	solute carrier family 2 member 1	Insulin resistance; Adipocytokine signaling pathway; Pathways in cancer; HIF-1 signaling pathway; Glucagon signaling pathway; Thyroid hormone signaling pathway; HTLV-I infection; Central carbon metabolism in cancer; Bile secretion; Renal cell carcinoma; Insulin secretion	Metabolism of vitamins and cofactors; Vitamin C (ascorbate) metabolism; SLC transporter disorders; Integration of energy metabolism; Metabolism; Disease; Disorders of transmembrane transporters; Lactose synthesis; Regulation of insulin secretion; Transport of small molecules; Defective SLC2A1 causes GLUT1 deficiency syndrome 1 (GLUT1DS1); Metabolism of water-soluble vitamins and cofactors; SLC-mediated transmembrane transport; Cellular hexose transport; Metabolism of carbohydrates
PML	ENSG00000140464.18	0.626136	0.00139283	protein_coding	5371	PML nuclear body scaffold	Herpes simplex infection; Ubiquitin mediated proteolysis; Endocytosis; Acute myeloid leukemia; Pathways in cancer; Influenza A; Transcriptional misregulation in cancer	Infectious disease; PIP3 activates AKT signaling; Regulation of TP53 Activity through Acetylation; Transcriptional regulation by RUNX1; Interferon gamma signaling; Intracellular signaling by second messengers; Regulation of RUNX1 Expression and Activity; SUMOylation of DNA damage response and repair proteins; HCMV Early Events; HCMV Infection; Immune System; Post-translational protein modification; Regulation of PTEN localization; SUMOylation; SUMOylation of ubiquitinylation proteins; Developmental Biology; Interferon Signaling; SUMO E3 ligases SUMOylate target proteins; Cytokine Signaling in Immune system; PTEN Regulation; RNA Polymerase II Transcription; Transcriptional Regulation by TP53; Disease; Generic Transcription Pathway; Metabolism of proteins; Signal Transduction; Transcriptional regulation of granulopoiesis; Gene expression (Transcription); Regulation of TP53 Activity
CASP4	ENSG00000196954.11	0.626027	0.00139631	protein_coding	837	caspase 4	-	NOD1/2 Signaling Pathway; Nucleotide-binding domain, leucine rich repeat containing receptor (NLR) signaling pathways; Immune System; Innate Immune System
GPRC5A	ENSG00000013588.5	0.625301	0.00141973	protein_coding	9052	G protein-coupled receptor class C group 5 member A	-	HuR (ELAVL1) binds and stabilizes mRNA; Metabolism of RNA; Regulation of mRNA stability by proteins that bind AU-rich elements
RASSF6	ENSG00000169435.12	0.62524	0.00142172	protein_coding	166824	Ras association domain family member 6	Hippo signaling pathway	-
AZGP1	ENSG00000160862.11	0.623254	0.00148759	protein_coding	563	alpha-2-glycoprotein 1, zinc-binding	-	Miscellaneous transport and binding events; Transport of small molecules
KRT81	ENSG00000205426.9	0.622442	0.00151527	protein_coding	3887	keratin 81	-	Developmental Biology; Keratinization
PLEKHN1	ENSG00000187583.9	0.621834	0.00153624	protein_coding	84069	pleckstrin homology domain containing N1	-	-
SEZ6	ENSG00000063015.18	0.621004	0.00156531	protein_coding	124925	seizure related 6 homolog	-	-
AKAP12	ENSG00000131016.15	0.620704	0.00157596	protein_coding	9590	A-kinase anchoring protein 12	-	-
MYD88	ENSG00000172936.11	0.619793	0.00160859	protein_coding	4615	MYD88 innate immune signal transduction adaptor	NF-kappa B signaling pathway; Apoptosis; Salmonella infection; Legionellosis; Toll-like receptor signaling pathway; African trypanosomiasis; Malaria; Chagas disease (American trypanosomiasis); Tuberculosis; Measles; Pertussis; Hepatitis B; Influenza A; Leishmaniasis; Toxoplasmosis; Herpes simplex infection	Adaptive Immune System; Cytokine Signaling in Immune system; Diseases associated with the TLR signaling cascade; Immune System; MyD88 deficiency (TLR2/4); Toll Like Receptor TLR1:TLR2 Cascade; p75NTR signals via NF-kB; MyD88:MAL(TIRAP) cascade initiated on plasma membrane; Signaling by Interleukins; p75 NTR receptor-mediated signalling; MyD88 cascade initiated on plasma membrane; PIP3 activates AKT signaling; Toll Like Receptor 4 (TLR4) Cascade; Toll-like Receptor Cascades; Antigen processing-Cross presentation; Cytosolic sensors of pathogen-associated DNA; Death Receptor Signalling; IRAK4 deficiency (TLR2/4); Innate Immune System; Interleukin-1 family signaling; Interleukin-1 signaling; Toll Like Receptor 7/8 (TLR7/8) Cascade; Class I MHC mediated antigen processing & presentation; DEx/H-box helicases activate type I IFN and inflammatory cytokines production; Diseases of Immune System; RIP-mediated NFkB activation via ZBP1; Toll Like Receptor 2 (TLR2) Cascade; ER-Phagosome pathway; Intracellular signaling by second messengers; MyD88 deficiency (TLR5); Toll Like Receptor 9 (TLR9) Cascade; Toll Like Receptor TLR6:TLR2 Cascade; Disease; IRAK4 deficiency (TLR5); MyD88 dependent cascade initiated on endosome; Negative regulation of the PI3K/AKT network; PI5P, PP2A and IER3 Regulate PI3K/AKT Signaling; Signal Transduction; TRAF6 mediated induction of NFkB and MAP kinases upon TLR7/8 or 9 activation; Toll Like Receptor 10 (TLR10) Cascade; ZBP1(DAI) mediated induction of type I IFNs; TRAF6 mediated IRF7 activation in TLR7/8 or 9 signaling; Toll Like Receptor 5 (TLR5) Cascade; p75NTR recruits signalling complexes
HSPB1	ENSG00000106211.8	0.619692	0.00161223	protein_coding	3315	heat shock protein family B (small) member 1	Amoebiasis; Epstein-Barr virus infection; MAPK signaling pathway; VEGF signaling pathway	AUF1 (hnRNP D0) binds and destabilizes mRNA; MAPK6/MAPK4 signaling; Signaling by Receptor Tyrosine Kinases; VEGFA-VEGFR2 Pathway; Signaling by VEGF; Signal Transduction; MAPK family signaling cascades; Metabolism of RNA; Regulation of mRNA stability by proteins that bind AU-rich elements
KLK12	ENSG00000186474.14	0.619681	0.00161263	protein_coding	43849	kallikrein related peptidase 12	-	Developmental Biology; Keratinization; Formation of the cornified envelope
CAPN12	ENSG00000182472.7	0.619104	0.00163364	protein_coding	147968	calpain 12	-	Extracellular matrix organization; Degradation of the extracellular matrix
TSC22D1	ENSG00000102804.13	0.618328	0.00166227	protein_coding	8848	TSC22 domain family member 1	-	Developmental Biology; Transcriptional regulation of pluripotent stem cells; POU5F1 (OCT4), SOX2, NANOG repress genes related to differentiation
KRT16	ENSG00000186832.7	0.617263	0.00170226	protein_coding	3868	keratin 16	-	Developmental Biology; Keratinization
TMBIM1	ENSG00000135926.11	0.616395	0.00173544	protein_coding	64114	transmembrane BAX inhibitor motif containing 1	-	Immune System; Innate Immune System; Neutrophil degranulation
LZTS3	ENSG00000088899.13	0.615944	0.00175291	protein_coding	9762	leucine zipper tumor suppressor family member 3	-	-
NQO1	ENSG00000181019.11	0.614708	0.00180151	protein_coding	1728	NAD(P)H quinone dehydrogenase 1	Ubiquinone and other terpenoid-quinone biosynthesis	Metabolism; Metabolism of amino acids and derivatives; Metabolism of polyamines; Regulation of ornithine decarboxylase (ODC)
LDLRAD1	ENSG00000203985.9	0.614558	0.0018075	protein_coding	388633	low density lipoprotein receptor class A domain containing 1	-	-
INO80C	ENSG00000153391.14	0.613511	0.00184966	protein_coding	125476	INO80 complex subunit C	-	Metabolism of proteins; Post-translational protein modification; DNA Damage Recognition in GG-NER; DNA Repair; Global Genome Nucleotide Excision Repair (GG-NER); Nucleotide Excision Repair; Deubiquitination; UCH proteinases
SHC2	ENSG00000129946.9	0.612752	0.00188078	protein_coding	25759	SHC adaptor protein 2	ErbB signaling pathway; Prolactin signaling pathway; Bacterial invasion of epithelial cells; Chemokine signaling pathway; Estrogen signaling pathway; Glioma; Focal adhesion; Neurotrophin signaling pathway; Insulin signaling pathway; Natural killer cell mediated cytotoxicity; Alcoholism; Chronic myeloid leukemia; VEGF signaling pathway; Ras signaling pathway	FLT3 Signaling; Signaling by VEGF; Signalling to ERKs; Signalling to RAS; Signaling by NTRK1 (TRKA); Cytokine Signaling in Immune system; Immune System; MAPK family signaling cascades; Signaling by NTRKs; VEGFA-VEGFR2 Pathway; MAPK1/MAPK3 signaling; RAF/MAP kinase cascade; Signaling by Receptor Tyrosine Kinases; Signal Transduction
POLD4	ENSG00000175482.7	0.612586	0.00188764	protein_coding	57804; 26073	DNA polymerase delta 4, accessory subunit	Purine metabolism; Base excision repair; Nucleotide excision repair; Pyrimidine metabolism; DNA replication; Mismatch repair; HTLV-I infection; Metabolic pathways; Homologous recombination	DNA Damage Bypass; DNA strand elongation; Mismatch Repair; Synthesis of DNA; Telomere C-strand (Lagging Strand) Synthesis; Termination of translesion DNA synthesis; Chromosome Maintenance; DNA Replication; Gap-filling DNA repair synthesis and ligation in TC-NER; Nucleotide Excision Repair; Polymerase switching; Removal of the Flap Intermediate from the C-strand; Resolution of Abasic Sites (AP sites); S Phase; Telomere Maintenance; Gap-filling DNA repair synthesis and ligation in GG-NER; Homology Directed Repair; Mismatch repair (MMR) directed by MSH2:MSH6 (MutSalpha); PCNA-Dependent Long Patch Base Excision Repair; Transcription-Coupled Nucleotide Excision Repair (TC-NER); Cell Cycle; Leading Strand Synthesis; Polymerase switching on the C-strand of the telomere; Recognition of DNA damage by PCNA-containing replication complex; DNA Double-Strand Break Repair; Dual incision in TC-NER; Base Excision Repair; HDR through Homologous Recombination (HRR); Processive synthesis on the C-strand of the telomere; Removal of the Flap Intermediate; Resolution of AP sites via the multiple-nucleotide patch replacement pathway; Cell Cycle, Mitotic; Lagging Strand Synthesis; Mismatch repair (MMR) directed by MSH2:MSH3 (MutSbeta); Processive synthesis on the lagging strand; DNA Repair; Dual Incision in GG-NER; Extension of Telomeres; Global Genome Nucleotide Excision Repair (GG-NER); HDR through Homologous Recombination (HRR) or Single Strand Annealing (SSA); Translesion synthesis by Y family DNA polymerases bypasses lesions on DNA template
ZNF341	ENSG00000131061.12	0.611546	0.00193114	protein_coding	84905	zinc finger protein 341	-	-
SHB	ENSG00000107338.9	0.611467	0.00193447	protein_coding	6461	SH2 domain containing adaptor protein B	-	Signal Transduction; Signaling by VEGF; Signaling by Receptor Tyrosine Kinases; VEGFA-VEGFR2 Pathway
CABLES1	ENSG00000134508.11	0.611456	0.00193494	protein_coding	91768	Cdk5 and Abl enzyme substrate 1	-	Cell Cycle; Cell Cycle, Mitotic; Cyclin A:Cdk2-associated events at S phase entry; Factors involved in megakaryocyte development and platelet production; Mitotic G1 phase and G1/S transition; Cyclin E associated events during G1/S transition; G1/S Transition; Hemostasis; S Phase
PLIN3	ENSG00000105355.7	0.611002	0.00195421	protein_coding	10226	perilipin 3	-	Triglyceride catabolism; Autophagy; Intra-Golgi and retrograde Golgi-to-ER traffic; Lipophagy; Metabolism; Selective autophagy; Vesicle-mediated transport; Membrane Trafficking; Retrograde transport at the Trans-Golgi-Network; Triglyceride metabolism; Chaperone Mediated Autophagy; Macroautophagy; Metabolism of lipids; Late endosomal microautophagy
KCNMB4	ENSG00000135643.4	0.609907	0.00200135	protein_coding	27345	potassium calcium-activated channel subfamily M regulatory beta subunit 4	Insulin secretion; Vascular smooth muscle contraction; cGMP-PKG signaling pathway	Ca2+ activated K+ channels; Platelet homeostasis; Nitric oxide stimulates guanylate cyclase; cGMP effects; Hemostasis; Potassium Channels; Neuronal System
PXN	ENSG00000089159.14	0.608631	0.00205754	protein_coding	5829; 7837	paxillin	Proteoglycans in cancer; VEGF signaling pathway; Viral carcinogenesis; Chemokine signaling pathway; Regulation of actin cytoskeleton; Bacterial invasion of epithelial cells; Focal adhesion; Leukocyte transendothelial migration	Signaling by Non-Receptor Tyrosine Kinases; Localization of the PINCH-ILK-PARVIN complex to focal adhesions; Signaling by Receptor Tyrosine Kinases; VEGFA-VEGFR2 Pathway; Cell-Cell communication; Signaling by EGFR; Smooth Muscle Contraction; PTK6 Regulates RHO GTPases, RAS GTPase and MAP kinases; Cell-extracellular matrix interactions; GAB1 signalosome; Muscle contraction; Signal Transduction; Signaling by PTK6; Signaling by VEGF; Cell junction organization; Regulation of cytoskeletal remodeling and cell spreading by IPP complex components; Crosslinking of collagen fibrils; Extracellular matrix organization; Collagen formation; Assembly of collagen fibrils and other multimeric structures
CDA	ENSG00000158825.5	0.608334	0.00207079	protein_coding	978	cytidine deaminase	Drug metabolism - other enzymes; Metabolic pathways; Pyrimidine metabolism	Immune System; Neutrophil degranulation; Metabolism; Pyrimidine salvage; Innate Immune System; Metabolism of nucleotides; Nucleotide salvage
IFFO2	ENSG00000169991.9	0.608098	0.00208138	protein_coding	126917	intermediate filament family orphan 2	-	-
CDCP1	ENSG00000163814.6	0.608082	0.00208212	protein_coding	64866	CUB domain containing protein 1	-	-
ECM1	ENSG00000143369.13	0.6078	0.00209486	protein_coding	1893	extracellular matrix protein 1	-	Platelet activation, signaling and aggregation; Hemostasis; Response to elevated platelet cytosolic Ca2+; Platelet degranulation
SCRN2	ENSG00000141295.12	0.607519	0.0021076	protein_coding	90507	secernin 2	-	-
FGF19	ENSG00000162344.3	0.607345	0.00211549	protein_coding	9965	fibroblast growth factor 19	Regulation of actin cytoskeleton; Rap1 signaling pathway; PI3K-Akt signaling pathway; MAPK signaling pathway; Melanoma; Ras signaling pathway; Pathways in cancer	Downstream signaling of activated FGFR4; FLT3 Signaling; FRS-mediated FGFR4 signaling; Signaling by Insulin receptor; Signaling by Type 1 Insulin-like Growth Factor 1 Receptor (IGF1R); Constitutive Signaling by Aberrant PI3K in Cancer; FGFR4 ligand binding and activation; RAF/MAP kinase cascade; Signal Transduction; betaKlotho-mediated ligand binding; Disease; PIP3 activates AKT signaling; Diseases of signal transduction; Immune System; Intracellular signaling by second messengers; PI3K Cascade; PI3K/AKT Signaling in Cancer; Signaling by FGFR4; Signaling by Receptor Tyrosine Kinases; Cytokine Signaling in Immune system; IRS-mediated signalling; MAPK1/MAPK3 signaling; Negative regulation of FGFR4 signaling; Negative regulation of the PI3K/AKT network; PI-3K cascade:FGFR4; Phospholipase C-mediated cascade; FGFR4; Signaling by FGFR; IGF1R signaling cascade; IRS-related events triggered by IGF1R; Insulin receptor signalling cascade; MAPK family signaling cascades; PI5P, PP2A and IER3 Regulate PI3K/AKT Signaling; SHC-mediated cascade:FGFR4
FHL2	ENSG00000115641.17	0.606498	0.00215442	protein_coding	2274	four and a half LIM domains 2	Osteoclast differentiation	PPARA activates gene expression; Metabolism; Metabolism of lipids; Regulation of lipid metabolism by PPARalpha
TCN1	ENSG00000134827.6	0.606491	0.00215478	protein_coding	6947	transcobalamin 1	-	Immune System; Innate Immune System; Metabolism of vitamins and cofactors; Metabolism of water-soluble vitamins and cofactors; Metabolism; Cobalamin (Cbl, vitamin B12) transport and metabolism; Neutrophil degranulation
EMC3	ENSG00000125037.11	0.606006	0.00217734	protein_coding	55831	ER membrane protein complex subunit 3	-	-
TSPAN15	ENSG00000099282.8	0.605534	0.00219946	protein_coding	23555	tetraspanin 15	-	Metabolism of proteins; Amyloid fiber formation
S100A6	ENSG00000197956.8	0.60521	0.0022148	protein_coding	6277	S100 calcium binding protein A6	-	-
GPRIN1	ENSG00000169258.6	0.604442	0.00225148	protein_coding	114787	G protein regulated inducer of neurite outgrowth 1	-	Generic Transcription Pathway; MECP2 regulates neuronal receptors and channels; RNA Polymerase II Transcription; Transcriptional Regulation by MECP2; Gene expression (Transcription)
VOPP1	ENSG00000154978.11	0.60378	0.0022835	protein_coding	81552	VOPP1 WW domain binding protein	-	-
SERPINB1	ENSG00000021355.11	0.603428	0.00230066	protein_coding	1992	serpin family B member 1	Amoebiasis	Immune System; Neutrophil degranulation; Innate Immune System
MROH6	ENSG00000204839.7	0.602607	0.00234115	protein_coding	642475	maestro heat like repeat family member 6	-	-
WFS1	ENSG00000109501.12	0.601986	0.00237218	protein_coding	7466	wolframin ER transmembrane glycoprotein	Protein processing in endoplasmic reticulum	Regulation of Insulin-like Growth Factor (IGF) transport and uptake by Insulin-like Growth Factor Binding Proteins (IGFBPs); XBP1(S) activates chaperone genes; Metabolism of proteins; Post-translational protein phosphorylation; IRE1alpha activates chaperones; Unfolded Protein Response (UPR); Post-translational protein modification
KLHL32	ENSG00000186231.15	-0.602336	0.00235465	protein_coding	114792	kelch like family member 32	-	-
TTPA	ENSG00000137561.4	-0.602876	0.00232782	protein_coding	7274	alpha tocopherol transfer protein	-	Metabolism; Metabolism of fat-soluble vitamins; Metabolism of vitamins and cofactors; Vitamin E
ARFGEF1	ENSG00000066777.7	-0.603337	0.00230515	protein_coding	10565	ADP ribosylation factor guanine nucleotide exchange factor 1	Endocytosis	-
DONSON	ENSG00000159147.16	-0.605361	0.00220763	protein_coding	29980	DNA replication fork stabilization factor DONSON	-	-
SAP30L	ENSG00000164576.10	-0.605405	0.00220558	protein_coding	79685	SAP30 like	-	HDACs deacetylate histones; Chromatin modifying enzymes; NoRC negatively regulates rRNA expression; Gene expression (Transcription); Negative epigenetic regulation of rRNA expression; Epigenetic regulation of gene expression; Chromatin organization
USP28	ENSG00000048028.10	-0.607759	0.0020967	protein_coding	57646	ubiquitin specific peptidase 28	-	Deubiquitination; Metabolism of proteins; Post-translational protein modification; Ub-specific processing proteases
GMCL1	ENSG00000087338.4	-0.609327	0.00202674	protein_coding	64395	germ cell-less 1, spermatogenesis associated	-	-
ZNF141	ENSG00000131127.12	-0.609341	0.00202613	protein_coding; processed_pseudogene	7700; 106481981	zinc finger protein 141	-	Generic Transcription Pathway; RNA Polymerase II Transcription; Gene expression (Transcription)
TMEM236	ENSG00000148483.8	-0.609349	0.00202578	protein_coding	653567	transmembrane protein 236	-	-
VCPIP1	ENSG00000175073.7	-0.609758	0.00200784	protein_coding	80124	valosin containing protein interacting protein 1	-	Metabolism of proteins; Post-translational protein modification; Ovarian tumor domain proteases; Deubiquitination
ZNF765	ENSG00000196417.11	-0.610289	0.00198482	protein_coding	91661	zinc finger protein 765	-	-
XPNPEP3	ENSG00000196236.11	-0.610336	0.00198277	protein_coding	63929	X-prolyl aminopeptidase 3	-	-
ZNF100	ENSG00000197020.9	-0.611676	0.00192566	protein_coding	163227	zinc finger protein 100	-	Gene expression (Transcription); Generic Transcription Pathway; RNA Polymerase II Transcription
WDR87	ENSG00000171804.8	-0.612525	0.00189017	protein_coding	83889	WD repeat domain 87	-	-
CYP4V2	ENSG00000145476.14	-0.614069	0.00182708	protein_coding	285440	cytochrome P450 family 4 subfamily V member 2	-	G alpha (i) signalling events; Signal Transduction; The canonical retinoid cycle in rods (twilight vision); Endogenous sterols; Visual phototransduction; Biological oxidations; GPCR downstream signalling; Signaling by GPCR; Metabolism; Cytochrome P450 - arranged by substrate type; Phase I - Functionalization of compounds
LSM11	ENSG00000155858.5	-0.615428	0.00177305	protein_coding	134353	LSM11, U7 small nuclear RNA associated	-	RNA Polymerase II Transcription; SLBP independent Processing of Histone Pre-mRNAs; Processing of Capped Intronless Pre-mRNA; SLBP Dependent Processing of Replication-Dependent Histone Pre-mRNAs; Metabolism of RNA; Gene expression (Transcription); RNA Polymerase II Transcription Termination
TCEANC	ENSG00000176896.8	-0.618238	0.00166562	protein_coding	170082	transcription elongation factor A N-terminal and central domain containing	-	-
MFN1	ENSG00000171109.17	-0.618259	0.00166483	protein_coding	55669	mitofusin 1	-	Autophagy; Factors involved in megakaryocyte development and platelet production; Mitophagy; Hemostasis; Selective autophagy; Pink/Parkin Mediated Mitophagy; Macroautophagy
SLC43A1	ENSG00000149150.7	-0.619126	0.00163286	protein_coding	8501	solute carrier family 43 member 1	-	SLC-mediated transmembrane transport; Amino acid transport across the plasma membrane; Transport of inorganic cations/anions and amino acids/oligopeptides; Transport of small molecules
RRH	ENSG00000180245.4	-0.62108	0.00156266	protein_coding	10692	retinal pigment epithelium-derived rhodopsin homolog	-	Class A/1 (Rhodopsin-like receptors); GPCR ligand binding; GPCR downstream signalling; Signal Transduction; Signaling by GPCR; Opsins; G alpha (i) signalling events
CD200	ENSG00000091972.17	-0.621563	0.00154572	protein_coding	4345	CD200 molecule	-	Adaptive Immune System; Immunoregulatory interactions between a Lymphoid and a non-Lymphoid cell; Immune System
ZNF639	ENSG00000121864.8	-0.623968	0.0014636	protein_coding	51193	zinc finger protein 639	-	-
DDX17	ENSG00000100201.17	-0.626184	0.00139129	protein_coding	10521	DEAD-box helicase 17	-	Metabolism of proteins; SUMOylation of transcription cofactors; Post-translational protein modification; SUMO E3 ligases SUMOylate target proteins; SUMOylation
TXNDC16	ENSG00000087301.7	-0.626491	0.00138151	protein_coding	57544	thioredoxin domain containing 16	-	-
DUSP9	ENSG00000130829.16	-0.626494	0.00138143	protein_coding	1852	dual specificity phosphatase 9	MAPK signaling pathway; Signaling pathways regulating pluripotency of stem cells	FLT3 Signaling; Immune System; MAPK family signaling cascades; RAF-independent MAPK1/3 activation; Signal Transduction; Negative regulation of MAPK pathway; Cytokine Signaling in Immune system; MAPK1/MAPK3 signaling; RAF/MAP kinase cascade
AK9	ENSG00000155085.14	-0.629186	0.00129821	protein_coding	221264	adenylate kinase 9	Biosynthesis of antibiotics; Purine metabolism; Pyrimidine metabolism; Metabolic pathways	Interconversion of nucleotide di- and triphosphates; Metabolism; Metabolism of nucleotides
CSPP1	ENSG00000104218.12	-0.630688	0.00125366	protein_coding	79848	centrosome and spindle pole associated protein 1	-	-
DNAJC6	ENSG00000116675.14	-0.630841	0.00124919	protein_coding	9829	DnaJ heat shock protein family (Hsp40) member C6	Endocytosis	trans-Golgi Network Vesicle Budding; Golgi Associated Vesicle Biogenesis; Membrane Trafficking; Clathrin-mediated endocytosis; Lysosome Vesicle Biogenesis; Vesicle-mediated transport
AHI1	ENSG00000135541.19	-0.634092	0.00115752	protein_coding	54806	Abelson helper integration site 1	-	Anchoring of the basal body to the plasma membrane; Organelle biogenesis and maintenance; Cilium Assembly
KBTBD6	ENSG00000165572.7	-0.639097	0.00102762	protein_coding	89890	kelch repeat and BTB domain containing 6	-	Adaptive Immune System; Metabolism of proteins; Class I MHC mediated antigen processing & presentation; Neddylation; Antigen processing: Ubiquitination & Proteasome degradation; Immune System; Post-translational protein modification
KLKB1	ENSG00000164344.14	-0.640516	0.000993128	protein_coding	3818	kallikrein B1	Complement and coagulation cascades	Intrinsic Pathway of Fibrin Clot Formation; Extracellular matrix organization; Hemostasis; Activation of Matrix Metalloproteinases; Degradation of the extracellular matrix; Formation of Fibrin Clot (Clotting Cascade)
ZNF440	ENSG00000171295.11	-0.640653	0.000989863	protein_coding	126070	zinc finger protein 440	-	Gene expression (Transcription); Generic Transcription Pathway; RNA Polymerase II Transcription
CCDC180	ENSG00000197816.12	-0.64066	0.00098969	protein_coding	100499483	coiled-coil domain containing 180	-	-
KLRG2	ENSG00000188883.4	-0.644199	0.000908253	protein_coding	346689	killer cell lectin like receptor G2	-	-
MSANTD2	ENSG00000120458.8	-0.645576	0.00087815	protein_coding	79684	Myb/SANT DNA binding domain containing 2	-	-
AOAH	ENSG00000136250.10	-0.646365	0.000861279	protein_coding	313	acyloxyacyl hydrolase	-	-
PTPLA	ENSG00000165996.12	-0.648548	0.000816079	protein_coding	9200	3-hydroxyacyl-CoA dehydratase 1	Fatty acid elongation; Biosynthesis of unsaturated fatty acids; Fatty acid metabolism	Metabolism; Metabolism of lipids; Fatty acyl-CoA biosynthesis; Fatty acid metabolism; Synthesis of very long-chain fatty acyl-CoAs
LYRM7	ENSG00000186687.14	-0.649128	0.000804404	protein_coding	90624	LYR motif containing 7	-	-
TMEM168	ENSG00000146802.11	-0.650129	0.000784623	protein_coding	64418	transmembrane protein 168	-	-
BCKDHB	ENSG00000083123.13	-0.650356	0.000780186	protein_coding	594	branched chain keto acid dehydrogenase E1 subunit beta	Valine, leucine and isoleucine degradation; Metabolic pathways; Biosynthesis of antibiotics	Branched-chain amino acid catabolism; Metabolism; Metabolism of amino acids and derivatives; Glyoxylate metabolism and glycine degradation
RGS22	ENSG00000132554.18	-0.650437	0.000778615	protein_coding	26166	regulator of G protein signaling 22	-	GPCR downstream signalling; Signaling by GPCR; G alpha (i) signalling events; Signal Transduction
PDHX	ENSG00000110435.10	-0.650573	0.000775968	protein_coding	8050	pyruvate dehydrogenase complex component X	Metabolic pathways	Pyruvate metabolism and Citric Acid (TCA) cycle; Signal Transduction; Glyoxylate metabolism and glycine degradation; Regulation of pyruvate dehydrogenase (PDH) complex; Metabolism of amino acids and derivatives; Pyruvate metabolism; Metabolism; Signaling by Retinoic Acid; The citric acid (TCA) cycle and respiratory electron transport; Signaling by Nuclear Receptors
FBXO43	ENSG00000156509.12	-0.653707	0.000717256	protein_coding	286151	F-box protein 43	Oocyte meiosis	-
KLHL41	ENSG00000239474.5	-0.654751	0.000698557	protein_coding	10324	kelch like family member 41	-	Neddylation; Metabolism of proteins; Adaptive Immune System; Immune System; Post-translational protein modification; Class I MHC mediated antigen processing & presentation; Antigen processing: Ubiquitination & Proteasome degradation
CCDC14	ENSG00000175455.13	-0.657043	0.000658972	protein_coding	64770	coiled-coil domain containing 14	-	-
SGK3	ENSG00000104205.11	-0.660008	0.000610642	protein_coding	23678	serum/glucocorticoid regulated kinase family member 3	PI3K-Akt signaling pathway; FoxO signaling pathway	Stimuli-sensing channels; Ion channel transport; Transport of small molecules
HINT3	ENSG00000111911.6	-0.661571	0.000586413	protein_coding	135114	histidine triad nucleotide binding protein 3	-	-
CCDC47	ENSG00000108588.12	-0.661735	0.000583911	protein_coding	57003	coiled-coil domain containing 47	-	-
ZKSCAN4	ENSG00000187626.8	-0.66616	0.000519995	protein_coding	387032	zinc finger with KRAB and SCAN domains 4	-	RNA Polymerase II Transcription; Generic Transcription Pathway; Gene expression (Transcription)
UBR2	ENSG00000024048.9	-0.669065	0.000481396	protein_coding	23304	ubiquitin protein ligase E3 component n-recognin 2	-	Class I MHC mediated antigen processing & presentation; Antigen processing: Ubiquitination & Proteasome degradation; Adaptive Immune System; Immune System
DCAF10	ENSG00000122741.14	-0.670469	0.000463642	protein_coding	79269	DDB1 and CUL4 associated factor 10	-	Post-translational protein modification; Neddylation; Metabolism of proteins
CPSF1P1	ENSG00000214076.3	-0.670723	0.000460487	transcribed_processed_pseudogene	129099	cleavage and polyadenylation specific factor 1 pseudogene 1	-	-
TOPBP1	ENSG00000163781.11	-0.671357	0.000452703	protein_coding	11073	DNA topoisomerase II binding protein 1	-	Cell Cycle Checkpoints; Gene expression (Transcription); Homologous DNA Pairing and Strand Exchange; Presynaptic phase of homologous DNA pairing and strand exchange; Processing of DNA double-strand break ends; DNA Repair; Generic Transcription Pathway; HDR through Homologous Recombination (HRR) or Single Strand Annealing (SSA); DNA Double-Strand Break Repair; G2/M Checkpoints; HDR through Single Strand Annealing (SSA); G2/M DNA damage checkpoint; Homology Directed Repair; RNA Polymerase II Transcription; Regulation of TP53 Activity; Cell Cycle; HDR through Homologous Recombination (HRR); Transcriptional Regulation by TP53; Regulation of TP53 Activity through Phosphorylation
MTO1	ENSG00000135297.14	-0.67154	0.000450485	protein_coding	25821	mitochondrial tRNA translation optimization 1	-	tRNA processing; Metabolism of RNA; tRNA modification in the mitochondrion
FAIM	ENSG00000158234.11	-0.678485	0.000372702	protein_coding	55179	Fas apoptotic inhibitory molecule	-	-
DMRT2	ENSG00000173253.13	-0.683206	0.000326714	protein_coding	10655	doublesex and mab-3 related transcription factor 2	-	-
PXYLP1	ENSG00000155893.10	-0.689785	0.000270855	protein_coding	92370	2-phosphoxylose phosphatase 1	-	-
ZAR1	ENSG00000182223.7	-0.689867	0.000270214	protein_coding	326340	zygote arrest 1	-	-
MPC1	ENSG00000060762.17	-0.693208	0.000245212	protein_coding	51660	mitochondrial pyruvate carrier 1	-	Pyruvate metabolism and Citric Acid (TCA) cycle; Pyruvate metabolism; The citric acid (TCA) cycle and respiratory electron transport; Metabolism
ZNF623	ENSG00000183309.10	-0.699751	0.000202	protein_coding	9831	zinc finger protein 623	-	-
SCML2	ENSG00000102098.16	-0.70163	0.000190888	protein_coding	10389	Scm polycomb group protein like 2	-	-
SIKE1	ENSG00000052723.10	-0.701717	0.000190384	protein_coding	80143	suppressor of IKBKE 1	RIG-I-like receptor signaling pathway	Immune System; Innate Immune System; DDX58/IFIH1-mediated induction of interferon-alpha/beta; TRAF6 mediated IRF7 activation; TRAF3-dependent IRF activation pathway
UBR5	ENSG00000104517.11	-0.702959	0.000183348	protein_coding	51366	ubiquitin protein ligase E3 component n-recognin 5	Ubiquitin mediated proteolysis	-
NUP160	ENSG00000030066.12	-0.705567	0.000169304	protein_coding	23279	nucleoporin 160	RNA transport	Cellular response to heat stress; Gene Silencing by RNA; Host Interactions with Influenza Factors; Influenza Life Cycle; Metabolism of proteins; Mitotic Prometaphase; Nuclear Pore Complex (NPC) Disassembly; Transport of Mature Transcript to Cytoplasm; snRNP Assembly; Amplification of signal from unattached kinetochores via a MAD2 inhibitory signal; Antiviral mechanism by IFN-stimulated genes; Regulation of Glucokinase by Glucokinase Regulatory Protein; Rev-mediated nuclear export of HIV RNA; Separation of Sister Chromatids; Transport of Mature mRNA Derived from an Intronless Transcript; Transport of Ribonucleoproteins into the Host Nucleus; Amplification of signal from the kinetochores; Cellular responses to stress; Defective TPR may confer susceptibility towards thyroid papillary carcinoma (TPC); Glycolysis; Infectious disease; Metabolism of RNA; Nuclear import of Rev protein; RHO GTPases Activate Formins; SUMOylation of RNA binding proteins; Signaling by Rho GTPases; Cellular responses to external stimuli; Gene expression (Transcription); HCMV Infection; Host Interactions of HIV factors; ISG15 antiviral mechanism; Late Phase of HIV Life Cycle; M Phase; Metabolism of non-coding RNA; NEP/NS2 Interacts with the Cellular Export Machinery; NS1 Mediated Effects on Host Pathways; SUMOylation of chromatin organization proteins; SUMOylation of ubiquitinylation proteins; Signal Transduction; Cell Cycle, Mitotic; Export of Viral Ribonucleoproteins from Nucleus; HIV Infection; Interferon Signaling; Mitotic Anaphase; SLC transporter disorders; tRNA processing in the nucleus; Disorders of transmembrane transporters; EML4 and NUDC in mitotic spindle formation; HIV Life Cycle; Influenza Infection; Metabolism; Metabolism of carbohydrates; Mitotic Metaphase and Anaphase; Mitotic Prophase; Mitotic Spindle Checkpoint; Nuclear Envelope Breakdown; RHO GTPase Effectors; Regulation of HSF1-mediated heat shock response; Resolution of Sister Chromatid Cohesion; SUMO E3 ligases SUMOylate target proteins; SUMOylation; Transport of Mature mRNAs Derived from Intronless Transcripts; Transport of the SLBP Dependant Mature mRNA; Viral Messenger RNA Synthesis; Vpr-mediated nuclear import of PICs; Cell Cycle; Cell Cycle Checkpoints; Cytokine Signaling in Immune system; HCMV Early Events; Immune System; Interactions of Rev with host cellular proteins; SUMOylation of SUMOylation proteins; Transcriptional regulation by small RNAs; Disease; Glucose metabolism; HCMV Late Events; Influenza Viral RNA Transcription and Replication; Interactions of Vpr with host cellular proteins; Post-translational protein modification; Processing of Capped Intron-Containing Pre-mRNA; SUMOylation of DNA damage response and repair proteins; SUMOylation of DNA replication proteins; Transport of Mature mRNA derived from an Intron-Containing Transcript; Transport of the SLBP independent Mature mRNA; tRNA processing
KIF24	ENSG00000186638.14	-0.70587	0.000167733	protein_coding	347240	kinesin family member 24	-	Cilium Assembly; Organelle biogenesis and maintenance; Anchoring of the basal body to the plasma membrane
LRIG2	ENSG00000198799.10	-0.714499	0.000128038	protein_coding	9860	leucine rich repeats and immunoglobulin like domains 2	-	-
CCDC110	ENSG00000168491.8	-0.717554	0.000116095	protein_coding	256309	coiled-coil domain containing 110	-	-
PIPOX	ENSG00000179761.10	-0.731397	7.33e-05	protein_coding	51268	pipecolic acid and sarcosine oxidase	Peroxisome; Lysine degradation; Metabolic pathways; Glycine, serine and threonine metabolism	Metabolism; Peroxisomal protein import; Protein localization; Lysine catabolism; Metabolism of amino acids and derivatives
E2F8	ENSG00000129173.11	-0.731459	7.32e-05	protein_coding	79733	E2F transcription factor 8	-	Generic Transcription Pathway; Transcriptional Regulation by TP53; RNA Polymerase II Transcription; TP53 Regulates Transcription of Genes Involved in G1 Cell Cycle Arrest; Gene expression (Transcription); TP53 Regulates Transcription of Cell Cycle Genes
C3orf58	ENSG00000181744.7	-0.731632	7.27e-05	protein_coding	205428	divergent protein kinase domain 2A	-	-
NCR3LG1	ENSG00000188211.7	-0.736316	6.18e-05	protein_coding	374383	natural killer cell cytotoxicity receptor 3 ligand 1	-	Immune System; Adaptive Immune System; Immunoregulatory interactions between a Lymphoid and a non-Lymphoid cell
Gene Symbol	EnsemblID	r (Correlation)	pvalues	Ensembl Biotype	Gene ID/EnsemblID	Description	KEGG Pathway Title	Reactome Pathway Name
CTB-147C22.9	ENSG00000267879.1	0.81745	1.92e-06	antisense	ENSG00000267879	novel transcript, antisense to KLK6, KLK7, KLK8 and KLK9	-	-
CTB-147C22.6	ENSG00000279676.1	0.791139	6.97e-06	TEC	ENSG00000279676	TEC	-	-
AC005256.1	ENSG00000267073.1	0.783394	9.84e-06	lincRNA	ENSG00000267073	novel transcript	-	-
RP11-521D12.5	ENSG00000243491.1	0.767373	1.93e-05	lincRNA	ENSG00000243491	novel transcript	-	-
LINC00908	ENSG00000263812.4	0.717024	0.000118094	lincRNA	284276	long intergenic non-protein coding RNA 908	-	-
RP11-114H23.3	ENSG00000258245.1	0.714397	0.000128457	processed_pseudogene	ENSG00000258245	ribosomal protein L10 pseudogene 13	-	-
RP4-758J18.10	ENSG00000225285.1	0.7032	0.000182009	lincRNA	ENSG00000225285	long intergenic non-protein coding RNA 1770	-	-
RP11-7K24.3	ENSG00000261068.2	0.698409	0.00021028	lincRNA	ENSG00000261068	novel transcript	-	-
RPL23AP78	ENSG00000269244.1	0.687341	0.000290549	processed_pseudogene	100271624	ribosomal protein L23a pseudogene 78	-	-
SLC2A1-AS1	ENSG00000227533.4	0.679637	0.000360994	lincRNA	440584	SLC2A1 antisense RNA 1	-	-
PRSS3P2	ENSG00000275896.3	0.678601	0.000371504	processed_pseudogene	154754	PRSS3 pseudogene 2	-	-
ANXA2P2	ENSG00000231991.4	0.677827	0.000379538	processed_pseudogene	304	annexin A2 pseudogene 2	-	-
KRT8P7	ENSG00000230716.3	0.670827	0.000459201	processed_pseudogene	729131	keratin 8 pseudogene 7	-	-
RP11-469H8.6	ENSG00000257588.1	0.669474	0.000476162	antisense	ENSG00000257588	novel transcript, antisense to AQP5	-	-
KRT18P17	ENSG00000213943.3	0.667588	0.000500707	processed_pseudogene	344866	keratin 18 pseudogene 17	-	-
MYRF-AS1	ENSG00000124915.9	0.661069	0.000594105	lincRNA	26070	MYRF antisense RNA 1	-	-
RP11-356M20.1	ENSG00000259674.1	0.658308	0.000637959	processed_pseudogene	ENSG00000259674	ribosomal protein L7a (RPL7A) pseudogene	-	-
Y_RNA	ENSG00000252965.1	0.656087	0.000675235	misc_RNA	ENSG00000252965		-	-
RP11-534L20.4	ENSG00000234981.1	0.65161	0.000756098	processed_pseudogene	ENSG00000234981	ribosomal protein L7a (RPL7A) pseudogene	-	-
KRT18P16	ENSG00000235275.3	0.646206	0.000864649	processed_pseudogene	391827	keratin 18 pseudogene 16	-	-
RP11-114H23.1	ENSG00000258077.2	0.645583	0.000878	lincRNA	ENSG00000258077	novel transcript	-	-
RP11-114H23.2	ENSG00000258088.1	0.643762	0.000917991	lincRNA	ENSG00000258088	novel transcript	-	-
RP11-875O11.3	ENSG00000253616.4	0.640158	0.00100173	antisense	ENSG00000253616	novel transcript	-	-
RPL12P15	ENSG00000230993.1	0.638708	0.00103723	processed_pseudogene	100270920	ribosomal protein L12 pseudogene 15	-	-
CTB-147C22.8	ENSG00000269495.1	0.636221	0.00110064	antisense	ENSG00000269495	novel transcript, antisense to KLK5 and KLK6	-	-
KRT18P1	ENSG00000228666.1	0.636174	0.00110186	processed_pseudogene	3879	keratin 18 pseudogene 1	-	-
LINC01269	ENSG00000258689.1	0.635521	0.00111906	lincRNA	103695436	long intergenic non-protein coding RNA 1269	-	-
AL672183.2	ENSG00000233084.2	0.633616	0.00117056	processed_pseudogene	ENSG00000233084	ribosomal protein L23a pseudogene 25	-	-
KRT18P39	ENSG00000224791.1	0.62759	0.00134702	processed_pseudogene	344462	keratin 18 pseudogene 39	-	-
DLGAP1-AS1	ENSG00000177337.6	0.619982	0.00160176	antisense	649446	DLGAP1 antisense RNA 1	-	-
RP11-33N14.3	ENSG00000277873.1	0.61963	0.00161448	antisense	ENSG00000277873	novel transcript, antisense to RFC5	-	-
KRT18P51	ENSG00000250504.2	0.617732	0.00168454	processed_pseudogene	391703	keratin 18 pseudogene 51	-	-
RP11-486B10.4	ENSG00000230638.4	0.611699	0.00192466	processed_pseudogene	ENSG00000230638	novel pseudogene	-	-
AC016739.1	ENSG00000230384.1	0.611202	0.0019457	processed_pseudogene	ENSG00000230384	ribosomal protein SA pseudogene 25	-	-
RP11-21B23.2	ENSG00000261092.1	0.609563	0.00201636	lincRNA	ENSG00000261092	long intergenic non-protein coding RNA 2178	-	-
KRT8P30	ENSG00000224928.2	0.609518	0.00201836	processed_pseudogene	391485	keratin 8 pseudogene 30	-	-
HSPB1P1	ENSG00000236060.2	0.608405	0.00206764	processed_pseudogene	653553	heat shock protein family B (small) member 1 pseudogene 1	-	-
KRT18P38	ENSG00000214012.4	0.607811	0.00209435	processed_pseudogene	441133	keratin 18 pseudogene 38	-	-
BLACAT1	ENSG00000281406.1	0.607713	0.0020988	lincRNA	101669762	bladder cancer associated transcript 1	-	-
RP5-1063M23.2	ENSG00000236908.2	0.607153	0.00212428	lincRNA	ENSG00000236908	novel transcript	-	-
RP11-165A20.3	ENSG00000273107.1	0.603574	0.00229351	lincRNA	ENSG00000273107	novel transcript	-	-
MIR181A2HG	ENSG00000224020.1	0.603399	0.00230208	antisense	100379345	MIR181A2 host gene	-	-
RP11-209D14.2	ENSG00000261033.1	-0.600007	0.00247342	antisense	ENSG00000261033	novel transcript, antisense to SPECC1	-	-
RP1-239B22.5	ENSG00000260196.1	-0.604499	0.00224873	antisense	ENSG00000260196	antisense to KCNJ11 and overlapping to a novel gene	-	-
RP11-661A12.12	ENSG00000254812.1	-0.609787	0.0020066	antisense	ENSG00000254812	novel transcript	-	-
GLYATL1P1	ENSG00000255189.1	-0.614726	0.00180078	processed_pseudogene	100129032	glycine-N-acyltransferase like 1 pseudogene 1	-	-
RP11-7F18.2	ENSG00000271966.1	-0.61576	0.00176007	lincRNA	ENSG00000271966	novel transcript	-	-
RP11-480G7.2	ENSG00000260782.1	-0.616179	0.00174379	processed_pseudogene	ENSG00000260782	nuclear factor (erythroid-derived 2)-like 3 (NFE2L3) pseudogene	-	-
CTC-303L1.1	ENSG00000232578.4	-0.617205	0.00170445	processed_pseudogene	ENSG00000232578	FAST kinase domains 1 (FASTKD1) pseudogene	-	-
RP11-124D2.7	ENSG00000270433.1	-0.619997	0.00160123	transcribed_unprocessed_pseudogene	ENSG00000270433	H3 histone family member 3A pseudogene 2	-	-
CTC-428G20.6	ENSG00000271797.1	-0.623746	0.00147103	antisense	ENSG00000271797	novel transcript, antisense to PGGT1B	-	-
RNF139-AS1	ENSG00000245149.3	-0.625208	0.00142278	lincRNA	101927612	RNF139 antisense RNA 1 (head to head)	-	-
RP11-565F19.2	ENSG00000271851.1	-0.626436	0.00138328	sense_intronic	ENSG00000271851	novel transcript, sense intronic to STX8	-	-
RP11-138H10.2	ENSG00000259761.1	-0.628395	0.00132222	lincRNA	ENSG00000259761	novel transcript	-	-
RP11-863K10.7	ENSG00000183154.1	-0.629135	0.00129974	antisense	ENSG00000183154	novel transcript, antisense to ERLIN2	-	-
CTD-2619J13.16	ENSG00000268543.1	-0.629981	0.00127447	TEC	ENSG00000268543	novel transcript	-	-
RP1-127H14.3	ENSG00000255692.1	-0.630473	0.00125994	antisense	ENSG00000255692	novel transcript, antisense to CIT	-	-
RP11-498P14.5	ENSG00000203279.3	-0.632165	0.00121113	lincRNA	ENSG00000203279	novel transcript	-	-
RP11-16B13.1	ENSG00000258553.4	-0.633954	0.00116128	antisense	ENSG00000258553	novel transcript, antisense to LRRC9	-	-
CTD-2349P21.9	ENSG00000266490.1	-0.636393	0.00109615	lincRNA	ENSG00000266490	novel transcript	-	-
RP11-378I6.1	ENSG00000261402.1	-0.638918	0.00103202	lincRNA	ENSG00000261402	novel transcript	-	-
LINC01424	ENSG00000236519.1	-0.63979	0.00101066	lincRNA	101928689	long intergenic non-protein coding RNA 1424	-	-
RP3-510O8.4	ENSG00000232909.1	-0.64673	0.000853582	antisense	ENSG00000232909	novel transcript	-	-
RP11-23J9.5	ENSG00000254876.4	-0.64714	0.000845	processed_transcript	ENSG00000254876	SUGT1P4-STRA6LP readthrough	-	-
RP4-736L20.3	ENSG00000271989.1	-0.649625	0.000794537	antisense	ENSG00000271989	novel transcript, antisense to APITD1-CORT	-	-
Metazoa_SRP	ENSG00000280502.1	-0.650217	0.00078289	misc_RNA	ENSG00000280502		-	-
RP11-428J1.5	ENSG00000272142.1	-0.653351	0.000723728	lincRNA	ENSG00000272142	novel transcript	-	-
CTC-325H20.7	ENSG00000270614.1	-0.656769	0.000663602	processed_pseudogene	ENSG00000270614	UBX domain protein 2A (UBXN2A) pseudogene	-	-
RP11-58A17.2	ENSG00000257668.1	-0.659055	0.000625833	processed_pseudogene	ENSG00000257668	suppression of tumorigenicity 13 (colon carcinoma) (Hsp70 interacting protein) (ST13) pseudogene	-	-
RP11-629B11.5	ENSG00000269559.2	-0.659119	0.000624801	antisense	ENSG00000269559	novel transcript, antisense to MTHFD2L	-	-
RP11-513O17.2	ENSG00000253301.4	-0.662494	0.000572491	lincRNA	ENSG00000253301	long intergenic non-protein coding RNA 1606	-	-
RP11-281A20.1	ENSG00000231901.1	-0.663894	0.000551933	lincRNA	ENSG00000231901	novel transcript	-	-
NCOA7-AS1	ENSG00000232131.1	-0.665176	0.000533666	antisense	104355145	NCOA7 antisense RNA 1	-	-
RN7SL644P	ENSG00000264313.2	-0.667079	0.000507513	misc_RNA	106481853	RNA, 7SL, cytoplasmic 644, pseudogene	-	-
OR9I2P	ENSG00000186508.4	-0.66711	0.000507083	processed_pseudogene	81156	olfactory receptor family 9 subfamily I member 2 pseudogene	-	-
RP11-542M13.2	ENSG00000269667.1	-0.667861	0.000497077	lincRNA	ENSG00000269667	novel transcript	-	-
RP11-197B12.1	ENSG00000270619.1	-0.669046	0.000481634	processed_pseudogene	ENSG00000270619	bromodomain adjacent to zinc finger domain, 2A (BAZ2A) pseudogene	-	-
CMB9-22P13.2	ENSG00000279243.1	-0.670831	0.00045915	lincRNA	ENSG00000279243	novel transcript	-	-
RP11-363E6.3	ENSG00000254027.1	-0.682808	0.000330394	antisense	ENSG00000254027	novel transcript	-	-
RP11-140I16.3	ENSG00000272343.1	-0.685546	0.000305804	lincRNA	ENSG00000272343	novel transcript	-	-
RP11-678G14.5	ENSG00000271182.1	-0.688975	0.00027725	processed_pseudogene	ENSG00000271182	cleavage and polyadenylation specific factor 6, 68kDa (CPSF6) pseudogene	-	-
RP4-568F9.6	ENSG00000230010.1	-0.689185	0.000275574	lincRNA	ENSG00000230010	novel transcript	-	-
Y_RNA	ENSG00000207032.1	-0.691937	0.000254473	misc_RNA	ENSG00000207032		-	-
UBE2V2P3	ENSG00000238199.1	-0.694865	0.00023357	processed_pseudogene	100421341	ubiquitin conjugating enzyme E2 V2 pseudogene 3	-	-
RP1-168L15.5	ENSG00000261420.1	-0.695367	0.000230143	antisense	ENSG00000261420	novel transcript, antisense to BRP44L	-	-
RP1-90G24.11	ENSG00000273325.1	-0.696189	0.00022462	lincRNA	ENSG00000273325	novel transcript	-	-
PSMA2P1	ENSG00000254582.1	-0.697533	0.000215838	processed_pseudogene	100130923	proteasome subunit alpha 2 pseudogene 1	-	-
RP11-87N3.6	ENSG00000271779.1	-0.703835	0.000178519	processed_pseudogene	ENSG00000271779	G protein-coupled receptor 128 (GPR128) pseudogene	-	-
RP11-599J14.2	ENSG00000256673.1	-0.721608	0.000101752	unprocessed_pseudogene	ENSG00000256673	ovostatin (OVOS) pseudogene	-	-
AC007792.1	ENSG00000280103.1	-0.768788	1.82e-05	TEC	ENSG00000280103	TEC	-	-

### Sheet: S3 Table D
S3 Table D. Genes found in common between TCGA DEG list of 236 genes and GEO dataset GSE39582 of KLK6 high samples compared with rest of the samples
Transcript_ID	log2FoldChange	pvalue	padj	genename	Ensembl.Gene.Info	Gene.ID	Gene.Symbol.and.Synonyms	KEGG.Pathway.Title	UniProt.Protein.Name
ENSG00000167755.12	12.1529	8.5e-145	2.13e-140	KLK6	ENSG00000167755 [Biotype: protein_coding] [Chr_Location: 19:50958631-50969673] [Chr_Band: q13.41] [Chr_Strand: -1] [Description: kallikrein related peptidase 6 [Source:HGNC Symbol;Acc:HGNC:6367]]	5653	SP59; Klk7; PRSS18; KLK6; Bssp; PRSS9; hK6	-	Kallikrein-6;
ENSG00000169035.10	8.20402	5.2e-48	6.51e-44	KLK7	ENSG00000169035 [Biotype: protein_coding] [Chr_Location: 19:50976482-50984099] [Chr_Band: q13.41] [Chr_Strand: -1] [Description: kallikrein related peptidase 7 [Source:HGNC Symbol;Acc:HGNC:6368]]	5650	KLK7; PRSS6; hK7; SCCE	-	Kallikrein-7;
ENSG00000129455.14	7.60913	1.25e-39	1.05e-35	KLK8	ENSG00000129455 [Biotype: protein_coding] [Chr_Location: 19:50996007-51002711] [Chr_Band: q13.41] [Chr_Strand: -1] [Description: kallikrein related peptidase 8 [Source:HGNC Symbol;Acc:HGNC:6369]]	11202	TADG14; HNP; NRPN; PRSS19; KLK8; NP	-	Kallikrein-8;
ENSG00000205420.9	5.14657	4.49e-15	1.88e-11	KRT6A	ENSG00000205420 [Biotype: protein_coding] [Chr_Location: 12:52487174-52493257] [Chr_Band: q13.13] [Chr_Strand: -1] [Description: keratin 6A [Source:HGNC Symbol;Acc:HGNC:6443]]	3853	CK-6C; CK6D; KRT6D; K6D; KRT6C; KRT6A; CK-6E; CK6A; K6A; PC3; CK6C; K6C	-	Keratin, type II cytoskeletal 6A;
ENSG00000129451.10	4.8775	2.84e-18	1.78e-14	KLK10	ENSG00000129451 [Biotype: protein_coding] [Chr_Location: 19:51012739-51020175] [Chr_Band: q13.41] [Chr_Strand: -1] [Description: kallikrein related peptidase 10 [Source:HGNC Symbol;Acc:HGNC:6358]]	5655	PRSSL1; KLK10; NES1	-	Kallikrein-10
ENSG00000166897.13	4.11706	3.08e-12	8.59e-09	ELFN2	ENSG00000243902 [Biotype: sense_overlapping] [Chr_Location: 22:37339583-37427445] [Chr_Band: q13.1] [Chr_Strand: -1] [Description: extracellular leucine rich repeat and fibronectin type III domain containing 2 [Source:NCBI gene;Acc:114794]]; ENSG00000166897 [Biotype: protein_coding] [Chr_Location: 22:37367960-37427470] [Chr_Band: q13.1] [Chr_Strand: -1] [Description: extracellular leucine rich repeat and fibronectin type III domain containing 2 [Source:HGNC Symbol;Acc:HGNC:29396]]	114794	PPP1R29; ELFN2; LRRC62	-	Protein phosphatase 1 regulatory subunit 29
ENSG00000185479.5	3.88257	1.4e-08	1.21e-05	KRT6B	ENSG00000185479 [Biotype: protein_coding] [Chr_Location: 12:52446651-52452126] [Chr_Band: q13.13] [Chr_Strand: -1] [Description: keratin 6B [Source:HGNC Symbol;Acc:HGNC:6444]]	3854	PC2; CK-6B; K6B; PC4; KRT6B; CK6B; KRTL1	-	Keratin, type II cytoskeletal 6B
ENSG00000101188.4	3.76934	8.43e-17	4.23e-13	NTSR1	ENSG00000101188 [Biotype: protein_coding] [Chr_Location: 20:62708837-62762771] [Chr_Band: q13.33] [Chr_Strand: 1] [Description: neurotensin receptor 1 [Source:HGNC Symbol;Acc:HGNC:8039]]	4923	NTSR1; NTR	Neuroactive ligand-receptor interaction; Calcium signaling pathway	Neurotensin receptor type 1
ENSG00000167757.12	3.58479	1.46e-09	2.04e-06	KLK11	ENSG00000167757 [Biotype: protein_coding] [Chr_Location: 19:51022216-51028039] [Chr_Band: q13.41] [Chr_Strand: -1] [Description: kallikrein related peptidase 11 [Source:HGNC Symbol;Acc:HGNC:6359]]	11012	PRSS20; KLK11; TLSP	-	; Kallikrein-11
ENSG00000169469.8	3.5017	1.74e-06	0.000604498	SPRR1B	ENSG00000169469 [Biotype: protein_coding] [Chr_Location: 1:153031202-153032900] [Chr_Band: q21.3] [Chr_Strand: 1] [Description: small proline rich protein 1B [Source:HGNC Symbol;Acc:HGNC:11260]]	6699	GADD33; SPR-IB; CORNIFIN; SPRR1; SPRR1B	-	Cornifin-B
ENSG00000136155.15	3.34171	2.24e-06	0.000694159	SCEL	ENSG00000136155 [Biotype: protein_coding] [Chr_Location: 13:77535674-77645263] [Chr_Band: q22.3] [Chr_Strand: 1] [Description: sciellin [Source:HGNC Symbol;Acc:HGNC:10573]]	8796	SCEL	-	Sciellin
ENSG00000196754.9	3.32379	7.86e-11	1.52e-07	S100A2	ENSG00000196754 [Biotype: protein_coding] [Chr_Location: 1:153561108-153567890] [Chr_Band: q21.3] [Chr_Strand: -1] [Description: S100 calcium binding protein A2 [Source:HGNC Symbol;Acc:HGNC:10492]]	6273	S100A2; S100L; CAN19	-	Protein S100-A2
ENSG00000170465.9	3.28451	4.61e-06	0.00110166	KRT6C	ENSG00000170465 [Biotype: protein_coding] [Chr_Location: 12:52468516-52473785] [Chr_Band: q13.13] [Chr_Strand: -1] [Description: keratin 6C [Source:HGNC Symbol;Acc:HGNC:20406]]	286887	K6E; PPKNEFD; KRT6E; KRT6C	-	Keratin, type II cytoskeletal 6C
ENSG00000124466.8	3.26002	1.09e-09	1.7e-06	LYPD3	ENSG00000124466 [Biotype: protein_coding] [Chr_Location: 19:43460787-43465660] [Chr_Band: q13.31] [Chr_Strand: -1] [Description: LY6/PLAUR domain containing 3 [Source:HGNC Symbol;Acc:HGNC:24880]]	27076	LYPD3; C4.4A	-	Ly6/PLAUR domain-containing protein 3;
ENSG00000196260.3	3.25222	1.2e-06	0.000447717	SFTA2	ENSG00000230072 [Biotype: protein_coding] [Chr_Location: CHR_HSCHR6_MHC_MANN_CTG1:30975998-30976820] [Chr_Band: ] [Chr_Strand: -1] [Description: surfactant associated 2 [Source:HGNC Symbol;Acc:HGNC:18386]]; ENSG00000225454 [Biotype: protein_coding] [Chr_Location: CHR_HSCHR6_MHC_DBB_CTG1:30922062-30922884] [Chr_Band: ] [Chr_Strand: -1] [Description: surfactant associated 2 [Source:HGNC Symbol;Acc:HGNC:18386]]; ENSG00000206465 [Biotype: protein_coding] [Chr_Location: CHR_HSCHR6_MHC_QBL_CTG1:30920912-30921734] [Chr_Band: ] [Chr_Strand: -1] [Description: surfactant associated 2 [Source:HGNC Symbol;Acc:HGNC:18386]]; ENSG00000237814 [Biotype: protein_coding] [Chr_Location: CHR_HSCHR6_MHC_MCF_CTG1:31009891-31010713] [Chr_Band: ] [Chr_Strand: -1] [Description: surfactant associated 2 [Source:HGNC Symbol;Acc:HGNC:18386]]; ENSG00000224246 [Biotype: protein_coding] [Chr_Location: CHR_HSCHR6_MHC_COX_CTG1:30921066-30921888] [Chr_Band: ] [Chr_Strand: -1] [Description: surfactant associated 2 [Source:HGNC Symbol;Acc:HGNC:18386]]; ENSG00000196260 [Biotype: protein_coding] [Chr_Location: 6:30931353-30955636] [Chr_Band: p21.33] [Chr_Strand: -1] [Description: surfactant associated 2 [Source:HGNC Symbol;Acc:HGNC:18386]]	389376	SP-G; SFTPG; SFTA2; UNQ541; GSGL541	-	Surfactant-associated protein 2;
ENSG00000163283.6	3.13215	1.63e-07	8.87e-05	ALPP	ENSG00000163283 [Biotype: protein_coding] [Chr_Location: 2:232378534-232382889] [Chr_Band: q37.1] [Chr_Strand: 1] [Description: alkaline phosphatase, placental [Source:HGNC Symbol;Acc:HGNC:439]]	250	PLAP-1; ALP; PALP; ALPP; PLAP	Metabolic pathways; Folate biosynthesis	Alkaline phosphatase; Alkaline phosphatase, placental type
ENSG00000166546.12	3.12141	8.21e-07	0.00033731	BEAN1	ENSG00000166546 [Biotype: protein_coding] [Chr_Location: 16:66427297-66493529] [Chr_Band: q21] [Chr_Strand: 1] [Description: brain expressed associated with NEDD4 1 [Source:HGNC Symbol;Acc:HGNC:24160]]	146227	BEAN1; BEAN; SCA31	-	Protein BEAN1
ENSG00000102854.13	3.08436	7.6e-07	0.000322994	MSLN	ENSG00000102854 [Biotype: protein_coding] [Chr_Location: 16:760762-768865] [Chr_Band: p13.3] [Chr_Strand: 1] [Description: mesothelin [Source:HGNC Symbol;Acc:HGNC:7371]]	10232	SMRP; MSLN; MPF	-	Mesothelin
ENSG00000261857.5	3.08161	3.19e-06	0.000842198	MIA	ENSG00000261857 [Biotype: protein_coding] [Chr_Location: 19:40771648-40777490] [Chr_Band: q13.2] [Chr_Strand: 1] [Description: melanoma inhibitory activity [Source:HGNC Symbol;Acc:HGNC:7076]]	8190	MIA; CD-RAP	-	Melanoma-derived growth regulatory protein;
ENSG00000125378.14	3.05543	1.2e-12	3.76e-09	BMP4	ENSG00000125378 [Biotype: protein_coding] [Chr_Location: 14:53949736-53958761] [Chr_Band: q22.2] [Chr_Strand: -1] [Description: bone morphogenetic protein 4 [Source:HGNC Symbol;Acc:HGNC:1071]]	652	BMP4; BMP2B; BMP2B1; MCOPS6; ZYME; OFC11	Basal cell carcinoma; Thyroid hormone signaling pathway; Hippo signaling pathway; Signaling pathways regulating pluripotency of stem cells; Pathways in cancer; Hedgehog signaling pathway; TGF-beta signaling pathway	Bone morphogenetic protein 4;
ENSG00000186832.7	3.03322	9.23e-06	0.00189763	KRT16	ENSG00000186832 [Biotype: protein_coding] [Chr_Location: 17:41609778-41615899] [Chr_Band: q21.2] [Chr_Strand: -1] [Description: keratin 16 [Source:HGNC Symbol;Acc:HGNC:6423]]	3868	K16; KRT16A; KRT16; CK16; K1CP; FNEPPK; PC1; NEPPK	-	Keratin, type I cytoskeletal 16
ENSG00000189052.6	3.01268	4.81e-05	0.00608931	CGB5	ENSG00000189052 [Biotype: protein_coding] [Chr_Location: 19:49043884-49045311] [Chr_Band: q13.33] [Chr_Strand: 1] [Description: chorionic gonadotropin beta subunit 5 [Source:HGNC Symbol;Acc:HGNC:16452]]	93659	CGB; CGB5; HCG; hCGB	-	Choriogonadotropin subunit beta 3; Choriogonadotropin subunit beta 7;
ENSG00000175315.2	2.99378	9.52e-08	5.82e-05	CST6	ENSG00000175315 [Biotype: protein_coding] [Chr_Location: 11:66011841-66013505] [Chr_Band: q13.1] [Chr_Strand: 1] [Description: cystatin E/M [Source:HGNC Symbol;Acc:HGNC:2478]]	1474	CST6	-	Cystatin-M
ENSG00000142623.9	2.96484	6.99e-07	0.000307652	PADI1	ENSG00000142623 [Biotype: protein_coding] [Chr_Location: 1:17205126-17246005] [Chr_Band: p36.13] [Chr_Strand: 1] [Description: peptidyl arginine deiminase 1 [Source:HGNC Symbol;Acc:HGNC:18367]]; ENSG00000281459 [Biotype: protein_coding] [Chr_Location: CHR_HG2095_PATCH:17205126-17246005] [Chr_Band: ] [Chr_Strand: 1] [Description: peptidyl arginine deiminase 1 [Source:HGNC Symbol;Acc:HGNC:18367]]	29943	PADI1; HPAD10; PDI1; PAD1; PDI	-	Protein-arginine deiminase type-1
ENSG00000162344.3	2.89372	5.37e-05	0.00650755	FGF19	ENSG00000162344 [Biotype: protein_coding] [Chr_Location: 11:69698232-69704642] [Chr_Band: q13.3] [Chr_Strand: -1] [Description: fibroblast growth factor 19 [Source:HGNC Symbol;Acc:HGNC:3675]]	9965	FGF19	Regulation of actin cytoskeleton; Rap1 signaling pathway; PI3K-Akt signaling pathway; MAPK signaling pathway; Melanoma; Ras signaling pathway; Pathways in cancer	Fibroblast growth factor 19
ENSG00000189280.3	2.85686	1.21e-05	0.00234812	GJB5	ENSG00000189280 [Biotype: protein_coding] [Chr_Location: 1:34755047-34758512] [Chr_Band: p34.3] [Chr_Strand: 1] [Description: gap junction protein beta 5 [Source:HGNC Symbol;Acc:HGNC:4287]]	2709	GJB5; CX31.1	-	Gap junction beta-5 protein
ENSG00000107984.8	2.83978	7.9e-05	0.00838863	DKK1	ENSG00000107984 [Biotype: protein_coding] [Chr_Location: 10:52314296-52318042] [Chr_Band: q21.1] [Chr_Strand: 1] [Description: dickkopf WNT signaling pathway inhibitor 1 [Source:HGNC Symbol;Acc:HGNC:2891]]	22943	DKK1; DKK-1; SK	Wnt signaling pathway	Dickkopf-related protein 1;
ENSG00000088836.11	2.67095	2.66e-08	2.15e-05	SLC4A11	ENSG00000088836 [Biotype: protein_coding] [Chr_Location: 20:3227417-3239190] [Chr_Band: p13] [Chr_Strand: -1] [Description: solute carrier family 4 member 11 [Source:HGNC Symbol;Acc:HGNC:16438]]	83959	CDPD1; BTR1; CHED2; SLC4A11; NABC1; dJ794I6.2; CHED	-	Sodium bicarbonate transporter-like protein 11
ENSG00000197632.7	2.66306	0.000219023	0.0159745	SERPINB2	ENSG00000197632 [Biotype: protein_coding] [Chr_Location: 18:63871692-63903890] [Chr_Band: q21.33] [Chr_Strand: 1] [Description: serpin family B member 2 [Source:HGNC Symbol;Acc:HGNC:8584]]	5055	HsT1201; PAI-2; PAI2; SERPINB2; PLANH2; PAI	Amoebiasis	Plasminogen activator inhibitor 2
ENSG00000132746.13	2.66102	3.94e-05	0.0052516	ALDH3B2	ENSG00000132746 [Biotype: protein_coding] [Chr_Location: 11:67662162-67681200] [Chr_Band: q13.2] [Chr_Strand: -1] [Description: aldehyde dehydrogenase 3 family member B2 [Source:HGNC Symbol;Acc:HGNC:411]]	222	ALDH8; ALDH3B2	Glycolysis / Gluconeogenesis; Tyrosine metabolism; Phenylalanine metabolism; beta-Alanine metabolism; Chemical carcinogenesis; Metabolism of xenobiotics by cytochrome P450; Metabolic pathways; Histidine metabolism; Drug metabolism - cytochrome P450	-
ENSG00000105929.14	2.6537	0.000292365	0.0198642	ATP6V0A4	ENSG00000105929 [Biotype: protein_coding] [Chr_Location: 7:138706295-138799560] [Chr_Band: q34] [Chr_Strand: -1] [Description: ATPase H+ transporting V0 subunit a4 [Source:HGNC Symbol;Acc:HGNC:866]]	50617	ATP6V0A4; RDRTA2; STV1; ATP6N1B; RTA1C; RTADR; VPP2; ATP6N2; A4; VPH1	Phagosome; Collecting duct acid secretion; Tuberculosis; Oxidative phosphorylation; Rheumatoid arthritis; Lysosome; Metabolic pathways; Synaptic vesicle cycle; Vibrio cholerae infection; Epithelial cell signaling in Helicobacter pylori infection	V-type proton ATPase 116 kDa subunit a isoform 4; V-type proton ATPase subunit a
ENSG00000137673.7	2.62159	0.000143402	0.0121872	MMP7	ENSG00000137673 [Biotype: protein_coding] [Chr_Location: 11:102520508-102530753] [Chr_Band: q22.2] [Chr_Strand: -1] [Description: matrix metallopeptidase 7 [Source:HGNC Symbol;Acc:HGNC:7174]]	4316	PUMP-1; MMP7; MMP-7; MPSL1	Wnt signaling pathway	Matrilysin
ENSG00000124479.8	2.61677	1.64e-05	0.00304332	NDP	ENSG00000124479 [Biotype: protein_coding] [Chr_Location: X:43948776-43973504] [Chr_Band: p11.3] [Chr_Strand: -1] [Description: NDP, norrin cystine knot growth factor [Source:HGNC Symbol;Acc:HGNC:7678]]	4693	EVR2; NDP; ND; FEVR	-	Norrin
ENSG00000167767.12	2.61525	4.6e-08	3.2e-05	KRT80	ENSG00000167767 [Biotype: protein_coding] [Chr_Location: 12:52168996-52192000] [Chr_Band: q13.13] [Chr_Strand: -1] [Description: keratin 80 [Source:HGNC Symbol;Acc:HGNC:27056]]	144501	KRT80; KB20	-	Keratin, type II cytoskeletal 80
ENSG00000069535.13	2.5779	4.76e-08	3.23e-05	MAOB	ENSG00000069535 [Biotype: protein_coding] [Chr_Location: X:43766611-43882447] [Chr_Band: p11.3] [Chr_Strand: -1] [Description: monoamine oxidase B [Source:HGNC Symbol;Acc:HGNC:6834]]	4129	MAOB	Metabolic pathways; Amphetamine addiction; Cocaine addiction; Histidine metabolism; Phenylalanine metabolism; Drug metabolism - cytochrome P450; Alcoholism; Arginine and proline metabolism; Tyrosine metabolism; Tryptophan metabolism; Serotonergic synapse; Glycine, serine and threonine metabolism; Dopaminergic synapse	Amine oxidase [flavin-containing] B; Amine oxidase
ENSG00000065618.15	2.54706	2.75e-05	0.00437003	COL17A1	ENSG00000065618 [Biotype: protein_coding] [Chr_Location: 10:104031286-104086002] [Chr_Band: q25.1] [Chr_Strand: -1] [Description: collagen type XVII alpha 1 chain [Source:HGNC Symbol;Acc:HGNC:2194]]	1308	BPA-2; BPAG2; COL17A1; BA16H23.2; BP180; LAD-1; ERED	Protein digestion and absorption	Collagen alpha-1(XVII) chain
ENSG00000186007.8	2.50517	0.000117576	0.0106689	LEMD1	ENSG00000186007 [Biotype: protein_coding] [Chr_Location: 1:205381378-205457091] [Chr_Band: q32.1] [Chr_Strand: -1] [Description: LEM domain containing 1 [Source:HGNC Symbol;Acc:HGNC:18725]]	93273	LEMP-1; LEMD1; CT50	-	LEM domain-containing protein 1
ENSG00000128422.14	2.44571	0.000262785	0.0185064	KRT17	ENSG00000128422 [Biotype: protein_coding] [Chr_Location: 17:41619437-41624842] [Chr_Band: q21.2] [Chr_Strand: -1] [Description: keratin 17 [Source:HGNC Symbol;Acc:HGNC:6427]]	3872	CK-17; K17; 39.1; KRT17; PC; PCHC1; PC2	-	; Keratin, type I cytoskeletal 17
ENSG00000198753.10	2.42192	5.46e-05	0.00652583	PLXNB3	ENSG00000198753 [Biotype: protein_coding] [Chr_Location: X:153764196-153779346] [Chr_Band: q28] [Chr_Strand: 1] [Description: plexin B3 [Source:HGNC Symbol;Acc:HGNC:9105]]	5365	PLXN6; PLXNB3; PLEXR; PLEXB3	Axon guidance	Plexin-B3;
ENSG00000177494.5	2.38128	0.000121967	0.0109209	ZBED2	ENSG00000177494 [Biotype: protein_coding] [Chr_Location: 3:111592900-111595443] [Chr_Band: q13.13] [Chr_Strand: -1] [Description: zinc finger BED-type containing 2 [Source:HGNC Symbol;Acc:HGNC:20710]]	79413	ZBED2	-	Zinc finger BED domain-containing protein 2
ENSG00000183638.5	2.35672	0.000108628	0.010277	RP1L1	ENSG00000183638 [Biotype: protein_coding] [Chr_Location: 8:10606349-10712187] [Chr_Band: p23.1] [Chr_Strand: -1] [Description: RP1 like 1 [Source:HGNC Symbol;Acc:HGNC:15946]]	94137	RP1L1; DCDC4B	-
ENSG00000175874.8	2.32801	3.56e-05	0.00499201	CREG2	ENSG00000175874 [Biotype: protein_coding] [Chr_Location: 2:101345551-101387595] [Chr_Band: q11.2] [Chr_Strand: -1] [Description: cellular repressor of E1A stimulated genes 2 [Source:HGNC Symbol;Acc:HGNC:14272]]	200407	CREG2	-	Protein CREG2
ENSG00000183128.7	2.31008	0.0012268	0.0498544	CALHM3	ENSG00000183128 [Biotype: protein_coding] [Chr_Location: 10:103472804-103479240] [Chr_Band: q24.33] [Chr_Strand: -1] [Description: calcium homeostasis modulator 3 [Source:HGNC Symbol;Acc:HGNC:23458]]	119395	CALHM3; FAM26A; bA225H22.7	-	Calcium homeostasis modulator protein 3
ENSG00000118898.14	2.30919	2.22e-08	1.85e-05	PPL	ENSG00000118898 [Biotype: protein_coding] [Chr_Location: 16:4882507-4960741] [Chr_Band: p13.3] [Chr_Strand: -1] [Description: periplakin [Source:HGNC Symbol;Acc:HGNC:9273]]	5493	PPL	-	Periplakin
ENSG00000133985.2	2.30381	2.72e-06	0.00077401	TTC9	ENSG00000133985 [Biotype: protein_coding] [Chr_Location: 14:70641787-70675360] [Chr_Band: q24.2] [Chr_Strand: 1] [Description: tetratricopeptide repeat domain 9 [Source:HGNC Symbol;Acc:HGNC:20267]]	23508	TTC9; TTC9A	-	Tetratricopeptide repeat protein 9A;
ENSG00000143320.7	2.28224	0.000359477	0.0228163	CRABP2	ENSG00000143320 [Biotype: protein_coding] [Chr_Location: 1:156699606-156705816] [Chr_Band: q23.1] [Chr_Strand: -1] [Description: cellular retinoic acid binding protein 2 [Source:HGNC Symbol;Acc:HGNC:2339]]	1382	CRABP2; CRABP-II; RBP6	-	Cellular retinoic acid-binding protein 2
ENSG00000167656.4	2.27665	0.000451636	0.0263938	LY6D	ENSG00000167656 [Biotype: protein_coding] [Chr_Location: 8:142784880-142786592] [Chr_Band: q24.3] [Chr_Strand: -1] [Description: lymphocyte antigen 6 family member D [Source:HGNC Symbol;Acc:HGNC:13348]]	8581	E48; LY6D; Ly-6D	-	Lymphocyte antigen 6D
ENSG00000264230.6	2.26946	0.000568128	0.031046	ANXA8L1	ENSG00000264230 [Biotype: protein_coding] [Chr_Location: 10:46375627-46537864] [Chr_Band: q11.22] [Chr_Strand: 1] [Description: annexin A8 like 1 [Source:HGNC Symbol;Acc:HGNC:23334]]	728113	VAC-beta; ANXA8L1; ANXA8L2; ANXA8; bA145E20.2	-	Annexin A8; Annexin A8-like protein 1; Annexin
ENSG00000174564.11	2.2538	0.000216941	0.0159165	IL20RB	ENSG00000174564 [Biotype: protein_coding] [Chr_Location: 3:136946230-137011085] [Chr_Band: q22.3] [Chr_Strand: 1] [Description: interleukin 20 receptor subunit beta [Source:HGNC Symbol;Acc:HGNC:6004]]	53833	IL20RB; DIRS1; FNDC6; IL-20R2	Cytokine-cytokine receptor interaction; Jak-STAT signaling pathway	Interleukin-20 receptor subunit beta
ENSG00000158825.5	2.19873	2.19e-05	0.00375647	CDA	ENSG00000158825 [Biotype: protein_coding] [Chr_Location: 1:20588948-20618908] [Chr_Band: p36.12] [Chr_Strand: 1] [Description: cytidine deaminase [Source:HGNC Symbol;Acc:HGNC:1712]]	978	CDD; CDA	Drug metabolism - other enzymes; Metabolic pathways; Pyrimidine metabolism	Cytidine deaminase
ENSG00000057019.14	2.19782	5.73e-05	0.00671315	DCBLD2	ENSG00000057019 [Biotype: protein_coding] [Chr_Location: 3:98795941-98901689] [Chr_Band: q12.1] [Chr_Strand: -1] [Description: discoidin, CUB and LCCL domain containing 2 [Source:HGNC Symbol;Acc:HGNC:24627]]	131566	ESDN; DCBLD2; CLCP1	-	Discoidin, CUB and LCCL domain-containing protein 2
ENSG00000197191.4	2.17581	3.64e-05	0.00507201	CYSRT1	ENSG00000197191 [Biotype: protein_coding] [Chr_Location: 9:137224635-137226311] [Chr_Band: q34.3] [Chr_Strand: 1] [Description: cysteine rich tail 1 [Source:HGNC Symbol;Acc:HGNC:30529]]	375791	C9orf169; CYSRT1	-	Cysteine-rich tail protein 1;
ENSG00000139289.12	2.16745	1.36e-05	0.00256724	PHLDA1	ENSG00000139289 [Biotype: protein_coding] [Chr_Location: 12:76025447-76033932] [Chr_Band: q21.2] [Chr_Strand: -1] [Description: pleckstrin homology like domain family A member 1 [Source:HGNC Symbol;Acc:HGNC:8933]]	22822	DT1P1B11; TDAG51; PHLDA1; PHRIP	-	Pleckstrin homology-like domain family A member 1
ENSG00000163083.5	2.12387	0.000152495	0.0126179	INHBB	ENSG00000163083 [Biotype: protein_coding] [Chr_Location: 2:120346143-120351808] [Chr_Band: q14.2] [Chr_Strand: 1] [Description: inhibin beta B subunit [Source:HGNC Symbol;Acc:HGNC:6067]]	3625	INHBB	Signaling pathways regulating pluripotency of stem cells; TGF-beta signaling pathway; Cytokine-cytokine receptor interaction	Inhibin beta B chain
ENSG00000120149.8	2.11823	7.95e-06	0.00168896	MSX2	ENSG00000120149 [Biotype: protein_coding] [Chr_Location: 5:174724533-174730893] [Chr_Band: q35.2] [Chr_Strand: 1] [Description: msh homeobox 2 [Source:HGNC Symbol;Acc:HGNC:7392]]	4488	FPP; CRS2; HOX8; MSX2; PFM; PFM1; MSH	HTLV-I infection	; Homeobox protein MSX-2
ENSG00000088002.10	2.11144	2.99e-05	0.00457043	SULT2B1	ENSG00000088002 [Biotype: protein_coding] [Chr_Location: 19:48552075-48599425] [Chr_Band: q13.33] [Chr_Strand: 1] [Description: sulfotransferase family 2B member 1 [Source:HGNC Symbol;Acc:HGNC:11459]]	6820	SULT2B1; HSST2; ARCI14	Steroid hormone biosynthesis	Sulfotransferase family cytosolic 2B member 1
ENSG00000258947.5	2.11114	9.18e-06	0.00189763	TUBB3	ENSG00000258947 [Biotype: protein_coding] [Chr_Location: 16:89921392-89938761] [Chr_Band: q24.3] [Chr_Strand: 1] [Description: tubulin beta 3 class III [Source:HGNC Symbol;Acc:HGNC:20772]]	10381	CDCBM1; CFEOM3A; beta-4; TUBB4; CDCBM; CFEOM3; TUBB3; FEOM3	Pathogenic Escherichia coli infection; Gap junction; Phagosome	Tubulin beta-3 chain; Tubulin beta chain
ENSG00000253368.3	2.08885	0.000229404	0.0165746	TRNP1	ENSG00000253368 [Biotype: protein_coding] [Chr_Location: 1:26993707-27000898] [Chr_Band: p36.11] [Chr_Strand: 1] [Description: TMF1-regulated nuclear protein 1 [Source:HGNC Symbol;Acc:HGNC:34348]]	388610	C1orf225; TRNP1; TNRP	-	TMF-regulated nuclear protein 1
ENSG00000170175.9	2.08878	2.83e-07	0.000139067	CHRNB1	ENSG00000170175 [Biotype: protein_coding] [Chr_Location: 17:7445061-7457707] [Chr_Band: p13.1] [Chr_Strand: 1] [Description: cholinergic receptor nicotinic beta 1 subunit [Source:HGNC Symbol;Acc:HGNC:1961]]; ENSG00000283946 [Biotype: protein_coding] [Chr_Location: CHR_HG2046_PATCH:7445061-7457707] [Chr_Band: ] [Chr_Strand: 1] [Description: cholinergic receptor nicotinic beta 1 subunit [Source:HGNC Symbol;Acc:HGNC:1961]]	1140	CHRNB; ACHRB; CMS2A; CMS2C; SCCMS; CMS1D; CHRNB1	Neuroactive ligand-receptor interaction	Acetylcholine receptor subunit beta
ENSG00000175592.7	2.05793	2.84e-05	0.00439653	FOSL1	ENSG00000175592 [Biotype: protein_coding] [Chr_Location: 11:65892049-65900573] [Chr_Band: q13.1] [Chr_Strand: -1] [Description: FOS like 1, AP-1 transcription factor subunit [Source:HGNC Symbol;Acc:HGNC:13718]]	8061	FOSL1; FRA; FRA1; fra-1	Wnt signaling pathway; Osteoclast differentiation; HTLV-I infection	Fos-related antigen 1;
ENSG00000058085.13	2.03702	9.39e-06	0.0019134	LAMC2	ENSG00000058085 [Biotype: protein_coding] [Chr_Location: 1:183186238-183244900] [Chr_Band: q25.3] [Chr_Strand: 1] [Description: laminin subunit gamma 2 [Source:HGNC Symbol;Acc:HGNC:6493]]	3918	EBR2A; BM600; LAMB2T; B2T; LAMC2; EBR2; CSF; LAMNB2	Toxoplasmosis; Small cell lung cancer; PI3K-Akt signaling pathway; ECM-receptor interaction; Pathways in cancer; Focal adhesion; Amoebiasis	Laminin subunit gamma-2
ENSG00000165046.11	1.98847	0.000307815	0.0205793	LETM2	ENSG00000165046 [Biotype: protein_coding] [Chr_Location: 8:38386207-38409527] [Chr_Band: p11.23] [Chr_Strand: 1] [Description: leucine zipper and EF-hand containing transmembrane protein 2 [Source:HGNC Symbol;Acc:HGNC:14648]]	137994	LETM2; SLC55A2	-	LETM1 domain-containing protein LETM2, mitochondrial;
ENSG00000109501.12	1.97744	4.1e-05	0.00540447	WFS1	ENSG00000109501 [Biotype: protein_coding] [Chr_Location: 4:6269849-6303265] [Chr_Band: p16.1] [Chr_Strand: 1] [Description: wolframin ER transmembrane glycoprotein [Source:HGNC Symbol;Acc:HGNC:12762]]	7466	WFRS; WFS; WFSL; WFS1; CTRCT41	Protein processing in endoplasmic reticulum	Wolframin;
ENSG00000196878.11	1.96785	6.96e-08	4.47e-05	LAMB3	ENSG00000196878 [Biotype: protein_coding] [Chr_Location: 1:209614870-209652466] [Chr_Band: q32.2] [Chr_Strand: -1] [Description: laminin subunit beta 3 [Source:HGNC Symbol;Acc:HGNC:6490]]	3914	LAM5; LAMNB1; LAMB3; AI1A; BM600-125KDA	ECM-receptor interaction; Pathways in cancer; Small cell lung cancer; Focal adhesion; Amoebiasis; PI3K-Akt signaling pathway; Toxoplasmosis	; Laminin subunit beta-3
ENSG00000117394.18	1.91188	0.000140549	0.0120675	SLC2A1	ENSG00000117394 [Biotype: protein_coding] [Chr_Location: 1:42925375-42959173] [Chr_Band: p34.2] [Chr_Strand: -1] [Description: solute carrier family 2 member 1 [Source:HGNC Symbol;Acc:HGNC:11005]]	6513	GLUT-1; GLUT1DS; DYT17; GLUT1; EIG12; GLUT; HTLVR; DYT18; PED; CSE; SLC2A1; DYT9; SDCHCN	Insulin resistance; Adipocytokine signaling pathway; Pathways in cancer; HIF-1 signaling pathway; Glucagon signaling pathway; Thyroid hormone signaling pathway; HTLV-I infection; Central carbon metabolism in cancer; Bile secretion; Renal cell carcinoma; Insulin secretion	Solute carrier family 2, facilitated glucose transporter member 1;
ENSG00000151136.13	1.90296	0.000754519	0.03666	BTBD11	ENSG00000151136 [Biotype: protein_coding] [Chr_Location: 12:107318413-107659642] [Chr_Band: q23.3] [Chr_Strand: 1] [Description: BTB domain containing 11 [Source:HGNC Symbol;Acc:HGNC:23844]]	121551	BTBD11; ABTB2B	-	Ankyrin repeat and BTB/POZ domain-containing protein BTBD11;
ENSG00000171877.18	1.90292	9.92e-06	0.00198974	FRMD5	ENSG00000171877 [Biotype: protein_coding] [Chr_Location: 15:43870761-44195252] [Chr_Band: q15.3] [Chr_Strand: -1] [Description: FERM domain containing 5 [Source:HGNC Symbol;Acc:HGNC:28214]]	84978	FRMD5	-	; FERM domain-containing protein 5
ENSG00000070731.8	1.86248	1.1e-05	0.00216102	ST6GALNAC2	ENSG00000070731 [Biotype: protein_coding] [Chr_Location: 17:76565379-76586956] [Chr_Band: q25.1] [Chr_Strand: -1] [Description: ST6 N-acetylgalactosaminide alpha-2,6-sialyltransferase 2 [Source:HGNC Symbol;Acc:HGNC:10867]]	10610	SIAT7; SAITL1; SIAT7B; ST6GalNAII; STHM; ST6GALNAC2; SIATL1	-	Alpha-N-acetylgalactosaminide alpha-2,6-sialyltransferase 2;
ENSG00000174307.6	1.86163	3.18e-06	0.000842198	PHLDA3	ENSG00000174307 [Biotype: protein_coding] [Chr_Location: 1:201464383-201469237] [Chr_Band: q32.1] [Chr_Strand: -1] [Description: pleckstrin homology like domain family A member 3 [Source:HGNC Symbol;Acc:HGNC:8934]]	23612	PHLDA3; TIH1	-	Pleckstrin homology-like domain family A member 3
ENSG00000147394.17	1.80463	0.00014496	0.0121956	ZNF185	ENSG00000147394 [Biotype: protein_coding] [Chr_Location: X:152914442-152973480] [Chr_Band: q28] [Chr_Strand: 1] [Description: zinc finger protein 185 with LIM domain [Source:HGNC Symbol;Acc:HGNC:12976]]	7739	ZNF185; SCELL	-	Zinc finger protein 185;
ENSG00000168209.4	1.75608	1.63e-07	8.87e-05	DDIT4	ENSG00000168209 [Biotype: protein_coding] [Chr_Location: 10:72273920-72276036] [Chr_Band: q22.1] [Chr_Strand: 1] [Description: DNA damage inducible transcript 4 [Source:HGNC Symbol;Acc:HGNC:24944]]	54541	REDD-1; DDIT4; REDD1; Dig2	PI3K-Akt signaling pathway; mTOR signaling pathway; MicroRNAs in cancer	; DNA damage-inducible transcript 4 protein
ENSG00000042493.14	1.73752	3.44e-09	3.92e-06	CAPG	ENSG00000042493 [Biotype: protein_coding] [Chr_Location: 2:85394748-85418432] [Chr_Band: p11.2] [Chr_Strand: -1] [Description: capping actin protein, gelsolin like [Source:HGNC Symbol;Acc:HGNC:1474]]	822	AFCP; CAPG; HEL-S-66; MCP	-	Macrophage-capping protein;
ENSG00000188910.7	1.72236	3.29e-05	0.00482496	GJB3	ENSG00000188910 [Biotype: protein_coding] [Chr_Location: 1:34781189-34786369] [Chr_Band: p34.3] [Chr_Strand: 1] [Description: gap junction protein beta 3 [Source:HGNC Symbol;Acc:HGNC:4285]]	2707	DFNA2B; GJB3; DFNA2; EKV; EKVP1; CX31	-	Gap junction beta-3 protein
ENSG00000175793.11	1.70561	7.05e-05	0.00781639	SFN	ENSG00000175793 [Biotype: protein_coding] [Chr_Location: 1:26863138-26864457] [Chr_Band: p36.11] [Chr_Strand: 1] [Description: stratifin [Source:HGNC Symbol;Acc:HGNC:10773]]	2810	SFN; YWHAS	Cell cycle; Aldosterone-regulated sodium reabsorption; p53 signaling pathway	14-3-3 protein sigma
ENSG00000135643.4	1.70113	0.000543045	0.0302045	KCNMB4	ENSG00000135643 [Biotype: protein_coding] [Chr_Location: 12:70366276-70434292] [Chr_Band: q15] [Chr_Strand: 1] [Description: potassium calcium-activated channel subfamily M regulatory beta subunit 4 [Source:HGNC Symbol;Acc:HGNC:6289]]	27345	KCNMB4	Insulin secretion; Vascular smooth muscle contraction; cGMP-PKG signaling pathway	Calcium-activated potassium channel subunit beta-4
ENSG00000139211.6	1.68224	0.000876682	0.0397456	AMIGO2	ENSG00000139211 [Biotype: protein_coding] [Chr_Location: 12:47075707-47079951] [Chr_Band: q13.11] [Chr_Strand: -1] [Description: adhesion molecule with Ig like domain 2 [Source:HGNC Symbol;Acc:HGNC:24073]]	347902	ALI1; DEGA; AMIGO-2; AMIGO2	-	Amphoterin-induced protein 2;
ENSG00000142627.12	1.5272	6.25e-07	0.000279908	EPHA2	ENSG00000142627 [Biotype: protein_coding] [Chr_Location: 1:16124337-16156087] [Chr_Band: p36.13] [Chr_Strand: -1] [Description: EPH receptor A2 [Source:HGNC Symbol;Acc:HGNC:3386]]	1969	CTPA; CTRCT6; ECK; CTPP1; ARCC2; EPHA2	Ras signaling pathway; Axon guidance; Rap1 signaling pathway; PI3K-Akt signaling pathway	Ephrin type-A receptor 2;
ENSG00000175505.10	1.51437	0.000702043	0.0348882	CLCF1	ENSG00000175505 [Biotype: protein_coding] [Chr_Location: 11:67364168-67374177] [Chr_Band: q13.2] [Chr_Strand: -1] [Description: cardiotrophin like cytokine factor 1 [Source:HGNC Symbol;Acc:HGNC:17412]]	23529	CLCF1; BSF-3; NNT-1; CISS2; CLC; NNT1; NR6; BSF3	Jak-STAT signaling pathway; Cytokine-cytokine receptor interaction	Cardiotrophin-like cytokine factor 1
ENSG00000135480.13	1.51403	0.000628407	0.0331582	KRT7	ENSG00000135480 [Biotype: protein_coding] [Chr_Location: 12:52232520-52252186] [Chr_Band: q13.13] [Chr_Strand: 1] [Description: keratin 7 [Source:HGNC Symbol;Acc:HGNC:6445]]	3855	CK7; K2C7; K7; SCL; KRT7	-	Keratin, type II cytoskeletal 7
ENSG00000005001.8	1.51198	0.000199333	0.0150526	PRSS22	ENSG00000282937 [Biotype: protein_coding] [Chr_Location: CHR_HSCHR16_5_CTG1:2852693-2858097] [Chr_Band: ] [Chr_Strand: -1] [Description: protease, serine 22 [Source:HGNC Symbol;Acc:HGNC:14368]]; ENSG00000005001 [Biotype: protein_coding] [Chr_Location: 16:2852727-2858170] [Chr_Band: p13.3] [Chr_Strand: -1] [Description: protease, serine 22 [Source:HGNC Symbol;Acc:HGNC:14368]]	64063	BSSP-4; PRSS22; SP001LA; hBSSP-4	-	Brain-specific serine protease 4
ENSG00000131037.13	1.49443	3.98e-06	0.00101729	EPS8L1	ENSG00000131037 [Biotype: protein_coding] [Chr_Location: 19:55072020-55087923] [Chr_Band: q13.42] [Chr_Strand: 1] [Description: EPS8 like 1 [Source:HGNC Symbol;Acc:HGNC:21295]]	54869	EPS8L1; DRC3; PP10566; EPS8R1	-	Epidermal growth factor receptor kinase substrate 8-like protein 1
ENSG00000138772.11	1.47833	0.00042254	0.0252456	ANXA3	ENSG00000138772 [Biotype: protein_coding] [Chr_Location: 4:78551519-78610451] [Chr_Band: q21.21] [Chr_Strand: 1] [Description: annexin A3 [Source:HGNC Symbol;Acc:HGNC:541]]	306	ANX3; ANXA3	-	Annexin A3
ENSG00000171345.12	1.47727	0.0008274	0.0387666	KRT19	ENSG00000171345 [Biotype: protein_coding] [Chr_Location: 17:41523617-41528308] [Chr_Band: q21.2] [Chr_Strand: -1] [Description: keratin 19 [Source:HGNC Symbol;Acc:HGNC:6436]]	3880	CK19; KRT19; K19; K1CS	-	Keratin, type I cytoskeletal 19
ENSG00000244242.1	1.45757	0.00056939	0.031046	IFITM10	ENSG00000244242 [Biotype: protein_coding] [Chr_Location: 11:1732410-1750591] [Chr_Band: p15.5] [Chr_Strand: -1] [Description: interferon induced transmembrane protein 10 [Source:HGNC Symbol;Acc:HGNC:40022]]; ENSG00000281618 [Biotype: protein_coding] [Chr_Location: CHR_HSCHR11_2_CTG1_1:1729629-1732648] [Chr_Band: ] [Chr_Strand: -1] [Description: interferon induced transmembrane protein 10 [Source:HGNC Symbol;Acc:HGNC:40022]]	402778	DSPA3; IFITM10	-	Interferon-induced transmembrane protein 10
ENSG00000132470.12	1.45442	4.31e-05	0.00562942	ITGB4	ENSG00000132470 [Biotype: protein_coding] [Chr_Location: 17:75721328-75757818] [Chr_Band: q25.1] [Chr_Strand: 1] [Description: integrin subunit beta 4 [Source:HGNC Symbol;Acc:HGNC:6158]]	3691	GP150; ITGB4; CD104	Arrhythmogenic right ventricular cardiomyopathy (ARVC); PI3K-Akt signaling pathway; ECM-receptor interaction; Regulation of actin cytoskeleton; Hypertrophic cardiomyopathy (HCM); Dilated cardiomyopathy; Focal adhesion	Integrin beta-4; Integrin beta
ENSG00000183018.7	1.39775	0.000822836	0.0387666	SPNS2	ENSG00000183018 [Biotype: protein_coding] [Chr_Location: 17:4498838-4539035] [Chr_Band: p13.2] [Chr_Strand: 1] [Description: sphingolipid transporter 2 [Source:HGNC Symbol;Acc:HGNC:26992]]	124976	SPNS2	-	Protein spinster homolog 2
ENSG00000138119.15	1.3944	0.000232877	0.0167772	MYOF	ENSG00000138119 [Biotype: protein_coding] [Chr_Location: 10:93306429-93482317] [Chr_Band: q23.33] [Chr_Strand: -1] [Description: myoferlin [Source:HGNC Symbol;Acc:HGNC:3656]]	26509	FER1L3; MYOF	-	Myoferlin
ENSG00000152056.15	1.38343	0.000114751	0.0105954	AP1S3	ENSG00000152056 [Biotype: protein_coding] [Chr_Location: 2:223751686-223838027] [Chr_Band: q36.1] [Chr_Strand: -1] [Description: adaptor related protein complex 1 sigma 3 subunit [Source:HGNC Symbol;Acc:HGNC:18971]]	130340	AP1S3; PSORS15	Lysosome	AP-1 complex subunit sigma-3
ENSG00000071282.10	1.32738	0.000398939	0.0242762	LMCD1	ENSG00000071282 [Biotype: protein_coding] [Chr_Location: 3:8501707-8574673] [Chr_Band: p25.3] [Chr_Strand: 1] [Description: LIM and cysteine rich domains 1 [Source:HGNC Symbol;Acc:HGNC:6633]]	29995	LMCD1	-	; LIM and cysteine-rich domains protein 1
ENSG00000163191.5	1.31032	1.94e-05	0.00350109	S100A11	ENSG00000163191 [Biotype: protein_coding] [Chr_Location: 1:152032506-152047907] [Chr_Band: q21.3] [Chr_Strand: -1] [Description: S100 calcium binding protein A11 [Source:HGNC Symbol;Acc:HGNC:10488]]	6282	MLN70; HEL-S-43; S100C; S100A11	-	Protein S100-A11; Protein S100
ENSG00000182718.15	1.30116	6.38e-06	0.00141642	ANXA2	ENSG00000182718 [Biotype: protein_coding] [Chr_Location: 15:60347134-60402883] [Chr_Band: q22.2] [Chr_Strand: -1] [Description: annexin A2 [Source:HGNC Symbol;Acc:HGNC:537]]	302	ANXA2; LPC2; ANX2L4; LIP2; LPC2D; PAP-IV; ANX2; P36; HEL-S-270; CAL1H	-	Annexin A2; Annexin
ENSG00000100003.16	1.24706	1.98e-05	0.00355041	SEC14L2	ENSG00000100003 [Biotype: protein_coding] [Chr_Location: 22:30396857-30425317] [Chr_Band: q12.2] [Chr_Strand: 1] [Description: SEC14 like lipid binding 2 [Source:HGNC Symbol;Acc:HGNC:10699]]	23541	TAP; SEC14L2; SPF; C22orf6; TAP1	-	; SEC14-like protein 2
ENSG00000062038.12	1.22088	0.000503442	0.0285561	CDH3	ENSG00000062038 [Biotype: protein_coding] [Chr_Location: 16:68636189-68722616] [Chr_Band: q22.1] [Chr_Strand: 1] [Description: cadherin 3 [Source:HGNC Symbol;Acc:HGNC:1762]]	1001	CDHP; HJMD; PCAD; CDH3	Cell adhesion molecules (CAMs)	Cadherin-3;
ENSG00000185033.13	1.19268	0.000204545	0.0153999	SEMA4B	ENSG00000185033 [Biotype: protein_coding] [Chr_Location: 15:90160604-90229679] [Chr_Band: q26.1] [Chr_Strand: 1] [Description: semaphorin 4B [Source:HGNC Symbol;Acc:HGNC:10730]]	10509	SemC; SEMAC; SEMA4B	Axon guidance	Semaphorin-4B;
ENSG00000221926.10	1.17016	0.000614091	0.0328972	TRIM16	ENSG00000221926 [Biotype: protein_coding] [Chr_Location: 17:15627960-15684311] [Chr_Band: p12] [Chr_Strand: -1] [Description: tripartite motif containing 16 [Source:HGNC Symbol;Acc:HGNC:17241]]	10626	TRIM16; EBBP	-	Tripartite motif-containing protein 16;
ENSG00000092820.16	1.13986	0.000126698	0.0111454	EZR	ENSG00000092820 [Biotype: protein_coding] [Chr_Location: 6:158765741-158819412] [Chr_Band: q25.3] [Chr_Strand: -1] [Description: ezrin [Source:HGNC Symbol;Acc:HGNC:12691]]	7430	CVIL; EZR; CVL; HEL-S-105; VIL2	Regulation of actin cytoskeleton; Pathogenic Escherichia coli infection; MicroRNAs in cancer; Leukocyte transendothelial migration; Gastric acid secretion; Proteoglycans in cancer	Ezrin
ENSG00000197019.4	1.12042	0.00029741	0.020098	SERTAD1	ENSG00000197019 [Biotype: protein_coding] [Chr_Location: 19:40421592-40426025] [Chr_Band: q13.2] [Chr_Strand: -1] [Description: SERTA domain containing 1 [Source:HGNC Symbol;Acc:HGNC:17932]]	29950	SERTAD1; TRIP-Br1; SEI1	-	SERTA domain-containing protein 1;
ENSG00000179715.11	1.11915	0.00121858	0.0496766	PCED1B	ENSG00000179715 [Biotype: protein_coding] [Chr_Location: 12:47079603-47236662] [Chr_Band: q13.11] [Chr_Strand: 1] [Description: PC-esterase domain containing 1B [Source:HGNC Symbol;Acc:HGNC:28255]]	91523	PCED1B; FAM113B	-	; PC-esterase domain-containing protein 1B
ENSG00000277203.1	1.06801	0.000811459	0.0385305	F8A1	ENSG00000277203 [Biotype: protein_coding] [Chr_Location: X:154886349-154888061] [Chr_Band: q28] [Chr_Strand: 1] [Description: coagulation factor VIII-associated 1 [Source:HGNC Symbol;Acc:HGNC:3547]]	8263	F8A; F8A1; DXS522E; HAP40	-	Factor VIII intron 22 protein
ENSG00000166949.14	1.06219	0.001123	0.0470815	SMAD3	ENSG00000166949 [Biotype: protein_coding] [Chr_Location: 15:67063763-67195195] [Chr_Band: q22.33] [Chr_Strand: 1] [Description: SMAD family member 3 [Source:HGNC Symbol;Acc:HGNC:6769]]	4088	SMAD3; LDS3; JV15-2; LDS1C; MADH3; HSPC193; HsT17436	Hippo signaling pathway; HTLV-I infection; FoxO signaling pathway; Endocytosis; Hepatitis B; Wnt signaling pathway; Signaling pathways regulating pluripotency of stem cells; Colorectal cancer; Pancreatic cancer; Inflammatory bowel disease (IBD); Chronic myeloid leukemia; Cell cycle; Adherens junction; Pathways in cancer; TGF-beta signaling pathway; Chagas disease (American trypanosomiasis)	Mothers against decapentaplegic homolog 3; ; Mothers against decapentaplegic homolog
ENSG00000130429.11	1.00146	3.22e-08	2.4e-05	ARPC1B	ENSG00000130429 [Biotype: protein_coding] [Chr_Location: 7:99374249-99394801] [Chr_Band: q22.1] [Chr_Strand: 1] [Description: actin related protein 2/3 complex subunit 1B [Source:HGNC Symbol;Acc:HGNC:704]]	10095	p40-ARC; ARC41; p41-ARC; PLTEID; ARPC1B	Salmonella infection; Endocytosis; Fc gamma R-mediated phagocytosis; Regulation of actin cytoskeleton; Bacterial invasion of epithelial cells; Pathogenic Escherichia coli infection; Shigellosis	Actin-related protein 2/3 complex subunit; Actin-related protein 2/3 complex subunit 1B
ENSG00000153391.14	0.933148	0.000336122	0.0218314	INO80C	ENSG00000153391 [Biotype: protein_coding] [Chr_Location: 18:35452230-35497991] [Chr_Band: q12.2] [Chr_Strand: -1] [Description: INO80 complex subunit C [Source:HGNC Symbol;Acc:HGNC:26994]]	125476	IES6; C18orf37; INO80C; hIes6	-	INO80 complex subunit C;
ENSG00000167106.10	0.931066	2.75e-07	0.000137679	FAM102A	ENSG00000167106 [Biotype: protein_coding] [Chr_Location: 9:127940579-127980513] [Chr_Band: q34.11] [Chr_Strand: -1] [Description: family with sequence similarity 102 member A [Source:HGNC Symbol;Acc:HGNC:31419]]	399665	SYM-3A; C9orf132; FAM102A; bA203J24.7; EEIG1	-	Protein FAM102A
ENSG00000169991.9	0.867432	0.0011659	0.0480052	IFFO2	ENSG00000169991 [Biotype: protein_coding] [Chr_Location: 1:18904281-18956686] [Chr_Band: p36.13] [Chr_Strand: -1] [Description: intermediate filament family orphan 2 [Source:HGNC Symbol;Acc:HGNC:27006]]	126917	IFFO2	-	Intermediate filament family orphan 2
ENSG00000136830.10	0.764246	0.000533602	0.029795	FAM129B	ENSG00000136830 [Biotype: protein_coding] [Chr_Location: 9:127505339-127578989] [Chr_Band: q34.11] [Chr_Strand: -1] [Description: family with sequence similarity 129 member B [Source:HGNC Symbol;Acc:HGNC:25282]]	64855	C9orf88; MINERVA; bA356B19.6; MEG-3; FAM129B; OC58	-	Niban-like protein 1;
ENSG00000172936.11	0.707333	0.000781068	0.0373705	MYD88	ENSG00000172936 [Biotype: protein_coding] [Chr_Location: 3:38138478-38143022] [Chr_Band: p22.2] [Chr_Strand: 1] [Description: myeloid differentiation primary response 88 [Source:HGNC Symbol;Acc:HGNC:7562]]	4615	MYD88; MYD88D	NF-kappa B signaling pathway; Apoptosis; Salmonella infection; Legionellosis; Toll-like receptor signaling pathway; African trypanosomiasis; Malaria; Chagas disease (American trypanosomiasis); Tuberculosis; Measles; Pertussis; Hepatitis B; Influenza A; Leishmaniasis; Toxoplasmosis; Herpes simplex infection	Myeloid differentiation primary response protein MyD88
ENSG00000108219.13	0.700084	0.000407569	0.0246221	TSPAN14	ENSG00000108219 [Biotype: protein_coding] [Chr_Location: 10:80454166-80533123] [Chr_Band: q23.1] [Chr_Strand: 1] [Description: tetraspanin 14 [Source:HGNC Symbol;Acc:HGNC:23303]]	81619	TSPAN14; DC-TM4F2; TM4SF14	-	Tetraspanin-14
ENSG00000115216.12	0.609879	0.000211092	0.0157979	NRBP1	ENSG00000115216 [Biotype: protein_coding] [Chr_Location: 2:27427790-27442259] [Chr_Band: p23.3] [Chr_Strand: 1] [Description: nuclear receptor binding protein 1 [Source:HGNC Symbol;Acc:HGNC:7993]]	29959	BCON3; NRBP; NRBP1; MADM; MUDPNP	-	Nuclear receptor-binding protein;
ENSG00000111652.8	0.557851	0.000354521	0.0225589	COPS7A	ENSG00000111652 [Biotype: protein_coding] [Chr_Location: 12:6723741-6731875] [Chr_Band: p13.31] [Chr_Strand: 1] [Description: COP9 signalosome subunit 7A [Source:HGNC Symbol;Acc:HGNC:16758]]	50813	CSN7; SGN7a; COPS7A; CSN7A	-	COP9 signalosome complex subunit 7a
ENSG00000104517.11	-0.723825	3.16e-05	0.00471012	UBR5	ENSG00000104517 [Biotype: protein_coding] [Chr_Location: 8:102253012-102412841] [Chr_Band: q22.3] [Chr_Strand: -1] [Description: ubiquitin protein ligase E3 component n-recognin 5 [Source:HGNC Symbol;Acc:HGNC:16806]]	51366	DD5; UBR5; EDD; EDD1; HYD	Ubiquitin mediated proteolysis	E3 ubiquitin-protein ligase UBR5
ENSG00000155085.14	-0.74899	0.000693738	0.0347854	AK9	ENSG00000155085 [Biotype: protein_coding] [Chr_Location: 6:109492856-109691217] [Chr_Band: q21] [Chr_Strand: -1] [Description: adenylate kinase 9 [Source:HGNC Symbol;Acc:HGNC:33814]]	221264	AKD1; AK 9; C6orf199; C6orf224; dJ70A9.1; AK9; AKD2	Biosynthesis of antibiotics; Purine metabolism; Pyrimidine metabolism; Metabolic pathways	Adenylate kinase 9
ENSG00000066777.7	-0.759182	0.000677553	0.0343054	ARFGEF1	ENSG00000066777 [Biotype: protein_coding] [Chr_Location: 8:67173511-67343677] [Chr_Band: q13.2] [Chr_Strand: -1] [Description: ADP ribosylation factor guanine nucleotide exchange factor 1 [Source:HGNC Symbol;Acc:HGNC:15772]]	10565	BIG1; P200; ARFGEF1; ARFGEP1	Endocytosis	; Brefeldin A-inhibited guanine nucleotide-exchange protein 1
ENSG00000175455.13	-0.891729	0.000397258	0.0242327	CCDC14	ENSG00000175455 [Biotype: protein_coding] [Chr_Location: 3:123897305-123961408] [Chr_Band: q21.1] [Chr_Strand: -1] [Description: coiled-coil domain containing 14 [Source:HGNC Symbol;Acc:HGNC:25766]]	64770	CCDC14	-	Coiled-coil domain-containing protein 14
ENSG00000087301.7	-0.915783	0.001048	0.0449521	TXNDC16	ENSG00000087301 [Biotype: protein_coding] [Chr_Location: 14:52430590-52552522] [Chr_Band: q22.1] [Chr_Strand: -1] [Description: thioredoxin domain containing 16 [Source:HGNC Symbol;Acc:HGNC:19965]]	57544	TXNDC16; ERp90; KIAA1344	-	; Thioredoxin domain-containing protein 16
ENSG00000146802.11	-0.949298	0.000264157	0.0185509	TMEM168	ENSG00000146802 [Biotype: protein_coding] [Chr_Location: 7:112762382-112790592] [Chr_Band: q31.1] [Chr_Strand: -1] [Description: transmembrane protein 168 [Source:HGNC Symbol;Acc:HGNC:25826]]	64418	TMEM168	-	Transmembrane protein 168;
ENSG00000083123.13	-1.07701	7.82e-05	0.00834239	BCKDHB	ENSG00000083123 [Biotype: protein_coding] [Chr_Location: 6:80106647-80346270] [Chr_Band: q14.1] [Chr_Strand: 1] [Description: branched chain keto acid dehydrogenase E1 subunit beta [Source:HGNC Symbol;Acc:HGNC:987]]	594	BCKDH E1-beta; E1B; BCKDHB; BCKDE1B	Valine, leucine and isoleucine degradation; Metabolic pathways; Biosynthesis of antibiotics	2-oxoisovalerate dehydrogenase subunit beta, mitochondrial;
ENSG00000104205.11	-1.09803	0.000165851	0.0133699	SGK3	ENSG00000104205 [Biotype: protein_coding] [Chr_Location: 8:66712418-66862022] [Chr_Band: q13.1] [Chr_Strand: 1] [Description: serum/glucocorticoid regulated kinase family member 3 [Source:HGNC Symbol;Acc:HGNC:10812]]	23678	SGK2; CISK; SGKL; SGK3	PI3K-Akt signaling pathway; FoxO signaling pathway	; Serine/threonine-protein kinase Sgk3
ENSG00000111802.12	-1.18171	0.000931731	0.0415648	TDP2	ENSG00000111802 [Biotype: protein_coding] [Chr_Location: 6:24649977-24667033] [Chr_Band: p22.3] [Chr_Strand: -1] [Description: tyrosyl-DNA phosphodiesterase 2 [Source:HGNC Symbol;Acc:HGNC:17768]]	51567	EAPII; TTRAP; dJ30M3.3; EAP2; hTDP2; TDP2; AD022	-	Tyrosyl-DNA phosphodiesterase 2
ENSG00000105784.14	-1.35545	0.00102679	0.0443841	RUNDC3B	ENSG00000105784 [Biotype: protein_coding] [Chr_Location: 7:87627548-87832296] [Chr_Band: q21.12] [Chr_Strand: 1] [Description: RUN domain containing 3B [Source:HGNC Symbol;Acc:HGNC:30286]]	154661	RUNDC3B; RPIP9; RPIB9	-	RUN domain-containing protein 3B
ENSG00000186564.5	-1.68229	0.00010144	0.00989575	FOXD2	ENSG00000186564 [Biotype: protein_coding] [Chr_Location: 1:47436017-47440691] [Chr_Band: p33] [Chr_Strand: 1] [Description: forkhead box D2 [Source:HGNC Symbol;Acc:HGNC:3803]]	2306	FREAC-9; FOXD2; FKHL17; FREAC9	-	Forkhead box protein D2
ENSG00000188211.7	-1.69499	3.79e-05	0.0051642	NCR3LG1	ENSG00000188211 [Biotype: protein_coding] [Chr_Location: 11:17351726-17377341] [Chr_Band: p15.1] [Chr_Strand: 1] [Description: natural killer cell cytotoxicity receptor 3 ligand 1 [Source:HGNC Symbol;Acc:HGNC:42400]]	374383	B7-H6; DKFZp686O24166; B7H6; NCR3LG1	-	Natural cytotoxicity triggering receptor 3 ligand 1
